# Prognosis of stroke subtypes in whole population health systems data: a matched cohort study

**DOI:** 10.64898/2026.04.17.26351150

**Authors:** Alice Hosking, Matthew H Iveson, Laura Sherlock, Mome Mukherjee, Claire Grover, Beatrice Alex, Sai Parepalli, Grant Mair, Fergus Doubal, Heather Whalley, Richard Tobin, Joanna Wardlaw, Rustam Al-Shahi Salman, William N Whiteley

**Author notes:** **Corresponding author:** Dr Alice Hosking. E. A: Chancellor’s Building, 49 Little France Crescent, Edinburgh EH16 4SB.

## Abstract

**Background:** Outcome after stroke varies according to stroke subtype by location, but healthcare systems data studies do not include subtyping information. We linked natural language processing (NLP) of brain imaging reports to routinely collected data to estimate risk of death and other outcomes after stroke subtypes in a nationwide dataset.

**Methods:** We applied a previously validated NLP algorithm to all CT and MRI head scan reports in Scotland between 2010 and 2018. We linked the reports to hospital readmissions, prescriptions and death data to identify and characterize people with stroke, and to categorize into deep and cortical ischemic stroke, deep and lobar intracerebral hemorrhage (ICH), subarachnoid hemorrhage, and subdural hemorrhage. We used a matched cohort design, and age- and sex-matched four controls per case who never had a stroke. By subtype, we estimated rehospitalization with stroke, myocardial infarction (MI), cancer, dementia, epilepsy and death, accounting for confounders and competing risk of death.

**Results:** From 785,331 people with a head scan, we identified 64,219 with clinical stroke phenotypes (mean age 73.4yrs, 49.5% male), and subtyped 12,616 with deep ischemic stroke; 14,103 with cortical ischemic stroke; 1,814 with deep ICH; and 1,456 with lobar ICH. There was higher absolute rate of 1-year hospital readmission for lobar compared with deep ICH (4.9% [95%CI 3.9% - 6.1%] vs 3.4% [2.6% - 4.3%]), higher risk of dementia beyond 6 months after lobar ICH compared to controls than for other stroke subtypes (aHR 3.5 [2.3-5.3]); and higher risk of MI within 6 months of cortical ischemic stroke than for other stroke subtypes (aHR 4.6 [3.4-6.3]).

**Conclusions:** NLP of free-text reports linked to coded data successfully subtyped stroke at scale, and we estimated risk of clinically relevant outcomes. Future work should use free text to enable large-scale audit and epidemiology of people with stroke.

## Supplement 2 - code lists for "Prognosis of stroke subtypes in whole population health systems data: a matched cohort study"

### Sheet: Stroke diagnosis
Phenotype	ICD-10 code	ICD-10 description
Intracerebral haemorrhage	I61	Intracerebral haemorrhage
	I610	Intracerebral haemorrhage in hemisphere
	I611	Intracerebral haemorrhage in hemisphere
	I612	Intracerebral haemorrhage in hemisphere
	I613	Intracerebral haemorrhage in brain stem
	I614	Intracerebral haemorrhage in cerebellum
	I615	Intracerebral haemorrhage
	I616	Intracerebral haemorrhage
	I618	Other intracerebral haemorrhage
	I619	Intracerebral haemorrhage
Ischaemic stroke	I63	Cerebral infarction
	I630	Cerebral infarction due to thrombosis of precerebral arteries
	I631	Cerebral infarction due to embolism of precerebral arteries
	I632	Cerebral infarction due to unspecified occlusion or stenosis of precerebral arteries
	I633	Cerebral infarction due to thrombosis of cerebral arteries
	I634	Cerebral infarction due to embolism of cerebral arteries
	I635	Cerebral infarction due to unspecified occlusion or stenosis of cerebral arteries
	I636	Cerebral infarction due to cerebral venous thrombosis
	I638	Other cerebral infarction
	I639	Cerebral infarction, unspecified
Stroke, not specified as haemorrhage or infarction	I64	Stroke, not specified as haemorrhage or infarction
	I64X	Stroke, not specified as haemorrhage or infarction
Subarachnoid haemorrhage	I60	Subarachnoid haemorrhage
	I600	Subarachnoid haemorrhage from carotid siphon and bifurcation
	I601	Subarachnoid haemorrhage from middle cerebral artery
	I602	Subarachnoid haemorrhage from anterior communicating artery
	I603	Subarachnoid haemorrhage from posterior communicating artery
	I604	Subarachnoid haemorrhage from basilar artery
	I605	Subarachnoid haemorrhage from vertebral artery
	I606	Subarachnoid haemorrhage from other intracranial arteries
	I607	Subarachnoid haemorrhage from intracranial artery
	I608	Other subarachnoid haemorrhage
	I609	Subarachnoid haemorrhage
	I690	Sequelae of subarachnoid haemorrhage
Subdural haemorrhage (acute)(nontraumatic)	I620	Subdural haemorrhage (acute)(nontraumatic)
Intracranial haemorrhage (nontraumatic), unspecified	I629	Intracranial haemorrhage (nontraumatic), unspecified
	I692	Sequelae of other nontraumatic intracranial haemorrhage

### Sheet: Outcomes
Phenotype	Code	Code system	Description
Dementia	F00	ICD10	Dementia in Alzheimer disease
Dementia	F000	ICD10	Dementia in Alzheimer disease with early onset
Dementia	F001	ICD10	Dementia in Alzheimer disease with late onset
Dementia	F002	ICD10	Dementia in Alzheimer disease, atypical or mixed type
Dementia	F009	ICD10	Dementia in Alzheimer disease, unspecified
Dementia	G30	ICD10	Alzheimer disease
Dementia	G300	ICD10	Alzheimer disease with early onset
Dementia	G301	ICD10	Alzheimer disease with late onset
Dementia	G308	ICD10	Other Alzheimer disease
Dementia	G309	ICD10	Alzheimer disease, unspecified
Dementia	F01	ICD10	Vascular dementia
Dementia	F010	ICD10	Vascular dementia of acute onset
Dementia	F011	ICD10	Multi-infarct dementia
Dementia	F012	ICD10	Subcortical vascular dementia
Dementia	F013	ICD10	Mixed cortical and subcortical vascular dementia
Dementia	F018	ICD10	Other vascular dementia
Dementia	F019	ICD10	Vascular dementia, unspecified
Dementia	F02	ICD10	Dementia in other diseases classified elsewhere
Dementia	F020	ICD10	Dementia in Pick disease
Dementia	F021	ICD10	Dementia in Creutzfeldt-Jakob disease
Dementia	F022	ICD10	Dementia in Huntington disease
Dementia	F023	ICD10	Dementia in Parkinson disease
Dementia	F024	ICD10	Dementia in human immunodeficiency virus [HIV] disease
Dementia	F028	ICD10	Dementia in other specified diseases classified elsewhere
Dementia	F03	ICD10	Unspecified dementia
Dementia	F051	ICD10	Delirium superimposed on dementia
Dementia	0411000D0	BNF	Donepezil hydrochloride
Dementia	0411000F0	BNF	Galantamine
Dementia	411000	BNF	Rivastigmine (alzheimers and parkinson‚Äôs dementia and lewy body)
Dementia	0411000G0	BNF	Memantine hydrochloride
MI	I21	ICD10	Acute myocardial infarction
MI	I210	ICD10	Acute transmural myocardial infarction of anterior wall
MI	I211	ICD10	Acute transmural myocardial infarction of inferior wall
MI	I212	ICD10	Acute transmural myocardial infarction of other sites
MI	I213	ICD10	Acute transmural myocardial infarction of unspecified site
MI	I214	ICD10	Acute subendocardial myocardial infarction
MI	I219	ICD10	Acute myocardial infarction, unspecified
MI	I22	ICD10	Subsequent myocardial infarction
MI	I220	ICD10	Subsequent myocardial infarction of anterior wall
MI	I221	ICD10	Subsequent myocardial infarction of inferior wall
MI	I228	ICD10	Subsequent myocardial infarction of other sites
MI	I229	ICD10	Subsequent myocardial infarction of unspecified site
MI	I23	ICD10	Certain current complications following acute myocardial infarction
MI	I230	ICD10	Haemopericardium as current complication following acute myocardial infarction
MI	I231	ICD10	Atrial septal defect as current complication following acute myocardial infarction
MI	I232	ICD10	Ventricular septal defect as current complication following acute myocardial infarction
MI	I233	ICD10	Rupture of cardiac wall without haemopericardium as current complication following acute myocardial
MI	I234	ICD10	Rupture of chordae tendineae as current complication following acute myocardial infarction
MI	I235	ICD10	Rupture of papillary muscle as current complication following acute myocardial infarction
MI	I236	ICD10	Thrombosis of atrium, auricular appendage, and ventricle as current complications following acute my
MI	I238	ICD10	Other current complications following acute myocardial infarction
MI	I241	ICD10	Dressler's syndrome
MI	I252	ICD10	Old myocardial infarction
Epilepsy	G40	ICD10	Epilepsy
Epilepsy	G400	ICD10	Localization-related (focal)(partial) idiopathic epilepsy and epileptic syndromes with seizures of localized onset
Epilepsy	G401	ICD10	Localization-related (focal)(partial) symptomatic epilepsy and epileptic syndromes with simple partial seizures
Epilepsy	G402	ICD10	Localization-related (focal)(partial) symptomatic epilepsy and epileptic syndromes with complex partial seizures
Epilepsy	G403	ICD10	Generalized idiopathic epilepsy and epileptic syndromes
Epilepsy	G404	ICD10	Other generalized epilepsy and epileptic syndromes
Epilepsy	G405	ICD10	Special epileptic syndromes
Epilepsy	G406	ICD10	Grand mal seizures, unspecified (with or without petit mal)
Epilepsy	G407	ICD10	Petit mal, unspecified, without grand mal seizures
Epilepsy	G408	ICD10	Other epilepsy
Epilepsy	G409	ICD10	Epilepsy, unspecified
Epilepsy	G41	ICD10	Status epilepticus
Epilepsy	G410	ICD10	Grand mal status epilepticus
Epilepsy	G411	ICD10	Petit mal status epilepticus
Epilepsy	G412	ICD10	Complex partial status epilepticus
Epilepsy	G418	ICD10	Other status epilepticus
Epilepsy	G419	ICD10	Status epilepticus, unspecified
Epilepsy	R568	ICD10	Seizures
Epilepsy	0408010C0	BNF	Carbamazepine
Epilepsy	40801060	BNF	Clobazam
Epilepsy	0408010AI	BNF	Eslicarbazepine
Epilepsy	0408010I0	BNF	Ethosuximide
Epilepsy	0408010AH	BNF	Lacosamide
Epilepsy	0408010H0	BNF	Lamotrigine
Epilepsy	0408010A0	BNF	Levetiracetam
Epilepsy	0408010D0	BNF	Oxcarbazepine
Epilepsy	0408010AK	BNF	Perampanel
Epilepsy	0408010N0	BNF	Phenobarbital
Epilepsy	0408010Z0	BNF	Phenytoin
Epilepsy	0408020T0	BNF	Phenytoin Sodium
Epilepsy	0408010T0	BNF	Phenytoin Sodium
Epilepsy	0409030P0	BNF	Piracetam
Epilepsy	0408010U0	BNF	Primidone
Epilepsy	0408010AJ	BNF	Retigabine
Epilepsy	0408010AF	BNF	Rufinamide
Epilepsy	0408010W0	BNF	Sodium valproate
Epilepsy	0408010AB	BNF	Tiagabine
Epilepsy	0408010X0	BNF	Vigabatrin
Epilepsy	0408010AD	BNF	Zonisamide
Cancer	C00	ICD10	Malignant neoplasm of lip
Cancer	C01	ICD10	Malignant neoplasm of base of tongue
Cancer	C02	ICD10	Malignant neoplasm of other and unspecified parts of tongue
Cancer	C03	ICD10	Malignant neoplasm of gum
Cancer	C04	ICD10	Malignant neoplasm of floor of mouth
Cancer	C05	ICD10	Malignant neoplasm of palate
Cancer	C06	ICD10	Malignant neoplasm of other and unspecified parts of mouth
Cancer	C07	ICD10	Malignant neoplasm of parotid gland
Cancer	C08	ICD10	Malignant neoplasm of other and unspecified major salivary glands
Cancer	C09	ICD10	Malignant neoplasm of tonsil
Cancer	C10	ICD10	Malignant neoplasm of oropharynx
Cancer	C11	ICD10	Malignant neoplasm of nasopharynx
Cancer	C12	ICD10	Malignant neoplasm of pyriform sinus
Cancer	C13	ICD10	Malignant neoplasm of hypopharynx
Cancer	C14	ICD10	Malignant neoplasm of other and ill-defined sites in the lip, oral cavity and pharynx
Cancer	C15	ICD10	Malignant neoplasm of oesophagus
Cancer	C16	ICD10	Malignant neoplasm of stomach
Cancer	C17	ICD10	Malignant neoplasm of small intestine
Cancer	C18	ICD10	Malignant neoplasm of colon
Cancer	C19	ICD10	Malignant neoplasm of rectosigmoid junction
Cancer	C20	ICD10	Malignant neoplasm of rectum
Cancer	C21	ICD10	Malignant neoplasm of anus and anal canal
Cancer	C22	ICD10	Malignant neoplasm of liver and intrahepatic bile ducts
Cancer	C23	ICD10	Malignant neoplasm of gallbladder
Cancer	C24	ICD10	Malignant neoplasm of other and unspecified parts of biliary tract
Cancer	C25	ICD10	Malignant neoplasm of pancreas
Cancer	C26	ICD10	Malignant neoplasm of other and ill-defined digestive organs
Cancer	C30	ICD10	Malignant neoplasm of nasal cavity and middle ear
Cancer	C31	ICD10	Malignant neoplasm of accessory sinuses
Cancer	C32	ICD10	Malignant neoplasm of larynx
Cancer	C33	ICD10	Malignant neoplasm of trachea
Cancer	C34	ICD10	Malignant neoplasm of bronchus and lung
Cancer	C37	ICD10	Malignant neoplasm of thymus
Cancer	C38	ICD10	Malignant neoplasm of heart, mediastinum and pleura
Cancer	C39	ICD10	Malignant neoplasm of other and ill-defined sites in the respiratory system and intrathoracic organs
Cancer	C40	ICD10	Malignant neoplasm of bone and articular cartilage of limbs
Cancer	C41	ICD10	Malignant neoplasm of bone and articular cartilage of other and unspecified sites
Cancer	C42	ICD10	hematopoietic and reticuloendothelial systems (ICD-O-3 specific)
Cancer	C43	ICD10	Malignant melanoma of skin
Cancer	C44	ICD10	Other malignant neoplasms of skin
Cancer	C45	ICD10	Mesothelioma
Cancer	C46	ICD10	Kaposi's sarcoma
Cancer	C47	ICD10	Malignant neoplasm of peripheral nerves and autonomic nervous system
Cancer	C48	ICD10	Malignant neoplasm of retroperitoneum and peritoneum
Cancer	C49	ICD10	Malignant neoplasm of other connective and soft tissue
Cancer	C50	ICD10	Malignant neoplasm of breast
Cancer	C51	ICD10	Malignant neoplasm of vulva
Cancer	C52	ICD10	Malignant neoplasm of vagina
Cancer	C53	ICD10	Malignant neoplasm of cervix uteri
Cancer	C54	ICD10	Malignant neoplasm of corpus uteri
Cancer	C55	ICD10	Malignant neoplasm of uterus, part unspecified
Cancer	C56	ICD10	Malignant neoplasm of ovary
Cancer	C57	ICD10	Malignant neoplasm of other and unspecified female genital organs
Cancer	C58	ICD10	Malignant neoplasm of placenta
Cancer	C60	ICD10	Malignant neoplasm of penis
Cancer	C61	ICD10	Malignant neoplasm of prostate
Cancer	C62	ICD10	Malignant neoplasm of testis
Cancer	C63	ICD10	Malignant neoplasm of other and unspecified male genital organs
Cancer	C64	ICD10	Malignant neoplasm of kidney, except renal pelvis
Cancer	C65	ICD10	Malignant neoplasm of renal pelvis
Cancer	C66	ICD10	Malignant neoplasm of ureter
Cancer	C67	ICD10	Malignant neoplasm of bladder
Cancer	C68	ICD10	Malignant neoplasm of other and unspecified urinary organs
Cancer	C69	ICD10	Malignant neoplasm of eye and adnexa
Cancer	C70	ICD10	Malignant neoplasm of meninges
Cancer	C71	ICD10	Malignant neoplasm of brain
Cancer	C72	ICD10	Malignant neoplasm of spinal cord, cranial nerves and other parts of central nervous systm
Cancer	C73	ICD10	Malignant neoplasm of thyroid gland
Cancer	C74	ICD10	Malignant neoplasm of adrenal gland
Cancer	C75	ICD10	Malignant neoplasm of other endocrine glands and related structures
Cancer	C79

### Sheet: Covariates
Phenotype	Code	Code system	Description
Statins	0212000ABBJAAAA	BNF	AceOmeg 1000mg capsules
Statins	0212000A0AAAAAA	BNF	Acipimox 250mg capsules
Statins	0212000AIAAABAB	BNF	Alirocumab 150mg/1ml inj pre-filled disposable devices
Statins	0212000AIAAAAAA	BNF	Alirocumab 75mg/1ml inj pre-filled disposable devices
Statins	0212000B0AAALAL	BNF	Atorvastatin 10mg chewable tablets sugar free
Statins	0212000B0AAAAAA	BNF	Atorvastatin 10mg tablets
Statins	0212000B0AAAHAH	BNF	Atorvastatin 10mg/5ml oral liquid
Statins	0212000B0AAAMAM	BNF	Atorvastatin 20mg chewable tablets sugar free
Statins	0212000B0AAABAB	BNF	Atorvastatin 20mg tablets
Statins	0212000B0AAAFAF	BNF	Atorvastatin 20mg/5ml oral solution
Statins	0212000B0AAAQAQ	BNF	Atorvastatin 20mg/5ml oral suspension
Statins	0212000B0AAANAN	BNF	Atorvastatin 30mg tablets
Statins	0212000B0AAACAC	BNF	Atorvastatin 40mg tablets
Statins	0212000B0AAAGAG	BNF	Atorvastatin 40mg/5ml oral liquid
Statins	0212000B0AAAPAP	BNF	Atorvastatin 60mg tablets
Statins	0212000B0AAADAD	BNF	Atorvastatin 80mg tablets
Statins	0212000B0AAAIAI	BNF	Atorvastatin 80mg/5ml oral suspension
Statins	0212000ALAAAAAA	BNF	Bempedoic acid 180mg / Ezetimibe 10mg tablets
Statins	0212000AKAAAAAA	BNF	Bempedoic acid 180mg tablets
Statins	0212000D0AAAAAA	BNF	Bezafibrate 200mg tablets
Statins	0212000D0AAACAC	BNF	Bezafibrate 200mg/5ml oral suspension
Statins	0212000D0AAABAB	BNF	Bezafibrate 400mg modified-release tablets
Statins	0212000D0BBAAAA	BNF	Bezalip 200mg tablets
Statins	0212000D0BBABAB	BNF	Bezalip Mono 400mg modified-release tablets
Statins	0212000ADBBAAAA	BNF	Cholestagel 625mg tablets
Statins	0212000AJBBAAAA	BNF	Cholib 145mg/20mg tablets
Statins	021200010AAAAAA	BNF	Ciprofibrate 100mg tablets
Statins	0212000ADAAAAAA	BNF	Colesevelam 625mg tablets
Statins	0212000K0BBACAC	BNF	Colestid 1g tablets
Statins	0212000K0BBAAAA	BNF	Colestid 5g granules sachets plain
Statins	0212000K0BBABAA	BNF	Colestid Orange 5g granules sachets
Statins	0212000K0AAACAC	BNF	Colestipol 1g tablets
Statins	0212000K0AAAAAA	BNF	Colestipol 5g granules sachets sugar free
Statins	0212000F0AAABAB	BNF	Colestyramine 4g oral powder sachets
Statins	0212000F0AAAEAE	BNF	Colestyramine 4g oral powder sachets sugar free
Statins	0212000AABBAAAA	BNF	Crestor 10mg tablets
Statins	0212000AABBABAB	BNF	Crestor 20mg tablets
Statins	0212000AABBACAC	BNF	Crestor 40mg tablets
Statins	0212000AABBADAD	BNF	Crestor 5mg tablets
Statins	0212000M0BEAAAD	BNF	Dorisin XL 80mg tablets
Statins	0212000ABBHAAAA	BNF	Dualtis 1000mg capsules
Statins	0212000V0AAABAB	BNF	Eicosapentaenoic acid 170mg/Docosahexaenoic acid 115mg caps
Statins	0212000ABAAAAAA	BNF	Eicosapentaenoic acid 460mg/Docosahexaenoic acid 380mg caps
Statins	0212000AHAAAAAA	BNF	Evolocumab 140mg/1ml inj pre-filled disposable devices
Statins	0212000AHAAABAB	BNF	Evolocumab 140mg/1ml inj pre-filled syringes
Statins	0212000L0AAAAAA	BNF	Ezetimibe 10mg tablets
Statins	0212000L0BBAAAA	BNF	Ezetrol 10mg tablets
Statins	0212000AJAAAAAA	BNF	Fenofibrate 145mg / Simvastatin 20mg tablets
Statins	0212000AJAAABAB	BNF	Fenofibrate 145mg / Simvastatin 40mg tablets
Statins	0212000P0AAAFAF	BNF	Fenofibrate 200mg capsules
Statins	0212000P0AAAEAE	BNF	Fenofibrate micronised 160mg tablets
Statins	0212000P0AAABAB	BNF	Fenofibrate micronised 200mg capsules
Statins	0212000P0AAADAD	BNF	Fenofibrate micronised 267mg capsules
Statins	0212000P0AAACAC	BNF	Fenofibrate micronised 67mg capsules
Statins	0212000P0BDAAAF	BNF	Fenogal 200mg capsules
Statins	0212000D0BFAAAB	BNF	Fibrazate XL 400mg tablets
Statins	0212000M0AAAAAA	BNF	Fluvastatin 20mg capsules
Statins	0212000M0AAABAB	BNF	Fluvastatin 40mg capsules
Statins	0212000M0AAADAD	BNF	Fluvastatin 80mg modified-release tablets
Statins	0212000ABBIAAAA	BNF	G & G Omega 3 1000mg softgels capsules
Statins	0212000Q0AAAAAA	BNF	Gemfibrozil 300mg capsules
Statins	0212000Q0AAABAB	BNF	Gemfibrozil 600mg tablets
Statins	0212000ACBBAAAA	BNF	Inegy 10mg/20mg tablets
Statins	0212000ACBBABAB	BNF	Inegy 10mg/40mg tablets
Statins	0212000ACBBACAC	BNF	Inegy 10mg/80mg tablets
Statins	0212000M0BBAAAA	BNF	Lescol 20mg capsules
Statins	0212000M0BBABAB	BNF	Lescol 40mg capsules
Statins	0212000M0BBACAD	BNF	Lescol XL 80mg tablets
Statins	0212000P0BBABAB	BNF	Lipantil Micro 200 capsules
Statins	0212000P0BBADAD	BNF	Lipantil Micro 267 capsules
Statins	0212000P0BBACAC	BNF	Lipantil Micro 67 capsules
Statins	0212000B0BBAEAL	BNF	Lipitor 10mg chewable tablets
Statins	0212000B0BBAAAA	BNF	Lipitor 10mg tablets
Statins	0212000B0BBAFAM	BNF	Lipitor 20mg chewable tablets
Statins	0212000B0BBABAB	BNF	Lipitor 20mg tablets
Statins	0212000B0BBACAC	BNF	Lipitor 40mg tablets
Statins	0212000B0BBADAD	BNF	Lipitor 80mg tablets
Statins	0212000X0BBABAB	BNF	Lipostat 20mg tablets
Statins	0212000X0BBACAD	BNF	Lipostat 40mg tablets
Statins	0212000Q0BBAAAA	BNF	Lopid 300mg capsules
Statins	0212000Q0BBABAB	BNF	Lopid 600mg tablets
Statins	0212000M0BCAAAD	BNF	Luvinsta XL 80mg tablets
Statins	0212000V0BBABAB	BNF	MaxEPA 1g capsules
Statins	021200010BBAAAA	BNF	Modalim 100mg tablets
Statins	0212000M0BGAAAD	BNF	Nandovar XL 80mg tablets
Statins	0212000ABBFAAAA	BNF	Nebbaro 1000mg capsules
Statins	0212000U0AAAVAV	BNF	Nicotinic acid 500mg modified-release tablets
Statins	0212000U0AAABAB	BNF	Nicotinic acid 50mg tablets
Statins	0212000AKBBAAAA	BNF	Nilemdo 180mg tablets
Statins	0212000ALBBAAAA	BNF	Nustendi 180mg/10mg tablets
Statins	0212000A0BBAAAA	BNF	Olbetam 250mg capsules
Statins	0212000ABBBAAAA	BNF	Omacor capsules
Statins	0212000ABBGAAAA	BNF	Omega 3 1000mg capsules
Statins	0212000ABBEAAAA	BNF	Omega 3-acid-ethyl esters 1000mg capsules
Statins	0212000AGAAAAAA	BNF	Policosanol 10mg capsules
Statins	0212000AIBBABAB	BNF	Praluent 150mg/1ml solution for injection pre-filled pens
Statins	0212000AIBBAAAA	BNF	Praluent 75mg/1ml solution for injection pre-filled pens
Statins	0212000X0AAAAAA	BNF	Pravastatin 10mg tablets
Statins	0212000X0AAABAB	BNF	Pravastatin 20mg tablets
Statins	0212000X0AAADAD	BNF	Pravastatin 40mg tablets
Statins	0212000X0AAAHAH	BNF	Pravastatin 40mg/5ml oral liquid
Statins	0212000X0AAAKAK	BNF	Pravastatin 5mg/5ml oral liquid
Statins	0212000ABBDAAAA	BNF	Prestylon 1g capsules
Statins	0212000F0BBAAAB	BNF	Questran 4g oral powder sachets
Statins	0212000F0BBACAE	BNF	Questran Light 4g oral powder sachets
Statins	0212000AHBBABAB	BNF	Repatha 140mg/1ml solution for injection pre-filled syringes
Statins	0212000AHBBAAAA	BNF	Repatha SureClick 140mg/1ml inj pre-filled pens
Statins	0212000AAAAAAAA	BNF	Rosuvastatin 10mg tablets
Statins	0212000AAAAABAB	BNF	Rosuvastatin 20mg tablets
Statins	0212000AAAAACAC	BNF	Rosuvastatin 40mg tablets
Statins	0212000AAAAADAD	BNF	Rosuvastatin 5mg tablets
Statins	0212000Y0BDAAAA	BNF	Simvador 10mg tablets
Statins	0212000Y0BDABAB	BNF	Simvador 20mg tablets
Statins	0212000Y0BDACAD	BNF	Simvador 40mg tablets
Statins	0212000Y0BDADAH	BNF	Simvador 80mg tablets
Statins	0212000Y0AAAAAA	BNF	Simvastatin 10mg tablets
Statins	0212000ACAAAAAA	BNF	Simvastatin 20mg / Ezetimibe 10mg tablets
Statins	0212000Y0AAABAB	BNF	Simvastatin 20mg tablets
Statins	0212000Y0AAAKAK	BNF	Simvastatin 20mg/5ml oral suspension sugar free
Statins	0212000ACAAABAB	BNF	Simvastatin 40mg / Ezetimibe 10mg tablets
Statins	0212000Y0AAADAD	BNF	Simvastatin 40mg tablets
Statins	0212000Y0AAALAL	BNF	Simvastatin 40mg/5ml oral suspension sugar free
Statins	0212000ACAAACAC	BNF	Simvastatin 80mg / Ezetimibe 10mg tablets
Statins	0212000Y0AAAHAH	BNF	Simvastatin 80mg tablets
Statins	0212000P0BCAAAE	BNF	Supralip 160mg tablets
Statins	0212000ABBCAAAA	BNF	Teromeg 1000mg capsules
Statins	0212000Y0BBAAAA	BNF	Zocor 10mg tablets
Statins	0212000Y0BBABAB	BNF	Zocor 20mg tablets
Statins	0212000Y0BBACAD	BNF	Zocor 40mg tablets
Statins	0212000Y0BBADAH	BNF	Zocor 80mg tablets
Statins	0212000Y0BBAEAA	BNF	Zocor Heart-Pro 10mg tablets
Antihypertensives	0202010B0AAABAB	BNF	Bendroflumethiazide 25mg tablets
Antihypertensives	0202010B0AAACAC	BNF	Bendroflumethiazide 5mg tablets
Antihypertensives	0202010B0AAAQAQ	BNF	Bendroflumethiazide 5mg/5ml oral suspension
Antihypertensives	0202010B0AAAUAU	BNF	Bendroflumethiazide 125mg/5ml oral suspension
Antihypertensives	0202010B0AAAXAX	BNF	Bendroflumethiazide 25mg/5ml oral suspension
Antihypertensives	0202010B0BBAAAB	BNF	Aprinox 25mg tablets
Antihypertensives	0202010B0BEABAB	BNF	Neo-Naclex 25mg tablets
Antihypertensives	0202010D0AAAFAF	BNF	Chlorothiazide 500mg tablets
Antihypertensives	0202010D0AAAUAU	BNF	Chlorothiazide 250mg/5ml oral suspension
Antihypertensives	0202010D0AABCBC	BNF	Chlorothiazide 250mg/5ml oral solution
Antihypertensives	0202010D0AABHBH	BNF	Chlorothiazide 40mg/5ml oral liquid
Antihypertensives	0202010D0AABIBI	BNF	Chlorothiazide 200mg/5ml oral solution
Antihypertensives	0202010D0AABJBJ	BNF	Chlorothiazide 30mg/5ml oral liquid
Antihypertensives	0202010D0AABWBW	BNF	Chlorothiazide 125mg/5ml oral liquid
Antihypertensives	0202010D0AACDCD	BNF	Chlorothiazide 225mg/5ml oral liquid
Antihypertensives	0202010D0AACYCY	BNF	Chlorothiazide 250mg tablets
Antihypertensives	0202010D0AADDDD	BNF	Chlorothiazide 150mg/5ml oral suspension
Antihypertensives	0202010D0AADEDE	BNF	Chlorothiazide 25mg/5ml oral suspension
Antihypertensives	0202010D0AADFDF	BNF	Chlorothiazide 300mg capsules
Antihypertensives	0202010D0AADGDG	BNF	Chlorothiazide 200mg/5ml oral suspension
Antihypertensives	0202010D0BCAAAU	BNF	Diuril 250mg/5ml oral suspension
Antihypertensives	0202010F0AAAAAA	BNF	Chlortalidone 50mg tablets
Antihypertensives	0202010F0BBAAAA	BNF	Hygroton 50mg tablets
Antihypertensives	0202010L0AAABAB	BNF	Hydrochlorothiazide 25mg tablets
Antihypertensives	0202010L0AAACAC	BNF	Hydrochlorothiazide 50mg tablets
Antihypertensives	0202010L0AAAJAJ	BNF	Hydrochlorothiazide 125mg/5ml oral liquid
Antihypertensives	0202010L0AAAMAM	BNF	Hydrochlorothiazide 25mg/5ml oral liquid
Antihypertensives	0202010L0AAAPAP	BNF	Hydrochlorothiazide 50mg/5ml oral liquid
Antihypertensives	0202010L0AAASAS	BNF	Hydrochlorothiazide 10mg/5ml oral liquid
Antihypertensives	0202010L0AAATAT	BNF	Hydrochlorothiazide 5mg/5ml oral liquid
Antihypertensives	0202010L0AAAYAY	BNF	Hydrochlorothiazide 125mg tablets
Antihypertensives	0202010L0BCAAAB	BNF	Hydrosaluric 25mg tablets
Antihypertensives	0202010P0AAAAAA	BNF	Indapamide 25mg tablets
Antihypertensives	0202010P0AAABAB	BNF	Indapamide 25mg/5ml oral suspension
Antihypertensives	0202010P0AAADAD	BNF	Indapamide 15mg modified-release tablets
Antihypertensives	0202010P0AAAFAF	BNF	Indapamide 15mg modified-release tablets (old)
Antihypertensives	0202010P0BBAAAA	BNF	Natrilix 25mg tablets
Antihypertensives	0202010P0BBABAD	BNF	Natrilix SR 15mg tablets
Antihypertensives	0202010P0BHAAAD	BNF	Tensaid XL 15mg tablets
Antihypertensives	0202010P0BJAAAD	BNF	Indipam XL 15mg tablets
Antihypertensives	0202010P0BLAAAD	BNF	Rawel XL 15mg tablets
Antihypertensives	0202010P0BMAAAD	BNF	Cardide SR 15mg tablets
Antihypertensives	0202010P0BNAAAD	BNF	Alkapamid XL 15mg tablets (HBS Healthcare)
Antihypertensives	0202010P0BPAAAD	BNF	Alkapamid XL 15mg tablets (Rivopharm)
Antihypertensives	0202010P0BQAAAD	BNF	Lorvacs XL 15mg tablets
Antihypertensives	0202010V0AAAAAA	BNF	Metolazone 5mg tablets
Antihypertensives	0202010V0AAAKAK	BNF	Metolazone 25mg/5ml oral liquid
Antihypertensives	0202010V0AAAMAM	BNF	Metolazone 125mg/5ml oral liquid
Antihypertensives	0202010V0AAANAN	BNF	Metolazone 25mg tablets
Antihypertensives	0202010V0BBAAAA	BNF	Metenix 5mg tablets
Antihypertensives	0202010V0BEAAAN	BNF	Zaroxolyn 25mg tablets
Antihypertensives	0202010V0BEABAA	BNF	Zaroxolyn 5mg tablets
Antihypertensives	0202010Y0AAAAAA	BNF	Xipamide 20mg tablets
Antihypertensives	0202010Y0BBAAAA	BNF	Diurexan 20mg tablets
Antihypertensives	0202030C0AAACAC	BNF	Amiloride 5mg tablets
Antihypertensives	0202030C0AAASAS	BNF	Amiloride 5mg/5ml oral solution sugar free
Antihypertensives	0202030C0AAAXAX	BNF	Amiloride 5mg/5ml oral suspension
Antihypertensives	0202030C0AAAZAZ	BNF	Amiloride 10mg/5ml oral liquid
Antihypertensives	0202030C0BFAAAS	BNF	Amilamont 5mg/5ml oral solution sugar free
Antihypertensives	0202030S0AAATAT	BNF	Spironolactone 25mg tablets
Antihypertensives	0202030S0AAAUAU	BNF	Spironolactone 50mg tablets
Antihypertensives	0202030S0AAAVAV	BNF	Spironolactone 100mg tablets
Antihypertensives	0202030S0AACMCM	BNF	Spironolactone 5mg/5ml oral solution
Antihypertensives	0202030S0AACPCP	BNF	Spironolactone 50mg/5ml oral solution
Antihypertensives	0202030S0AACQCQ	BNF	Spironolactone 10mg/5ml oral solution
Antihypertensives	0202030S0AACRCR	BNF	Spironolactone 100mg/5ml oral solution
Antihypertensives	0202030S0AACTCT	BNF	Spironolactone 625mg/5ml oral liquid
Antihypertensives	0202030S0AACWCW	BNF	Spironolactone 4mg/5ml oral liquid
Antihypertensives	0202030S0AACXCX	BNF	Spironolactone 125mg/5ml oral liquid
Antihypertensives	0202030S0AACYCY	BNF	Spironolactone 7mg/5ml oral liquid
Antihypertensives	0202030S0AACZCZ	BNF	Spironolactone 250mg/5ml oral liquid
Antihypertensives	0202030S0AADADA	BNF	Spironolactone 25mg/5ml oral liquid
Antihypertensives	0202030S0AADCDC	BNF	Spironolactone 15mg/5ml oral suspension
Antihypertensives	0202030S0AADDDD	BNF	Spironolactone 20mg/5ml oral liquid
Antihypertensives	0202030S0AADSDS	BNF	Spironolactone 12mg/5ml oral liquid
Antihypertensives	0202030S0AADUDU	BNF	Spironolactone 2mg/5ml oral liquid
Antihypertensives	0202030S0AAEAEA	BNF	Spironolactone 25mg/5ml oral suspension
Antihypertensives	0202030S0AAEBEB	BNF	Spironolactone 50mg/5ml oral suspension
Antihypertensives	0202030S0AAECEC	BNF	Spironolactone 5mg/5ml oral suspension
Antihypertensives	0202030S0AAEDED	BNF	Spironolactone 10mg/5ml oral suspension
Antihypertensives	0202030S0AAEEEE	BNF	Spironolactone 100mg/5ml oral suspension
Antihypertensives	0202030S0AAEFEF	BNF	Spironolactone 25mg/5ml oral solution
Antihypertensives	0202030S0AAEGEG	BNF	Spironolactone 125mg tablets
Antihypertensives	0202030S0BBAAAT	BNF	Aldactone 25mg tablets
Antihypertensives	0202030S0BBABAU	BNF	Aldactone 50mg tablets
Antihypertensives	0202030S0BBACAV	BNF	Aldactone 100mg tablets
Antihypertensives	0202030W0AAAAAA	BNF	Triamterene 50mg capsules
Antihypertensives	0202030X0AAAAAA	BNF	Eplerenone 25mg tablets
Antihypertensives	0202030X0AAABAB	BNF	Eplerenone 50mg tablets
Antihypertensives	0202030X0BBAAAA	BNF	Inspra 25mg tablets
Antihypertensives	0202030X0BBABAB	BNF	Inspra 50mg tablets
Antihypertensives	020400010AAAAAA	BNF	Pindolol 10mg / Clopamide 5mg tablets
Antihypertensives	020400010BBAAAA	BNF	Viskaldix tablets
Antihypertensives	020400030AAAEAE	BNF	Timolol 10mg / Bendroflumethiazide 25mg tablets
Antihypertensives	020400040AAAAAA	BNF	Co-tenidone 50mg/125mg tablets
Antihypertensives	020400040AAABAB	BNF	Co-tenidone 100mg/25mg tablets
Antihypertensives	020400040BBAAAA	BNF	Tenoret 50mg/125mg tablets
Antihypertensives	020400040BCAAAB	BNF	Tenoretic 100mg/25mg tablets
Antihypertensives	020400060AAAAAA	BNF	Celiprolol 200mg tablets
Antihypertensives	020400060AAABAB	BNF	Celiprolol 400mg tablets
Antihypertensives	020400060BBAAAA	BNF	Celectol 200mg tablets
Antihypertensives	020400060BBABAB	BNF	Celectol 400mg tablets
Antihypertensives	020400080AAABAB	BNF	Carvedilol 125mg tablets
Antihypertensives	020400080AAACAC	BNF	Carvedilol 25mg tablets
Antihypertensives	020400080AAAEAE	BNF	Carvedilol 3125mg tablets
Antihypertensives	020400080AAAFAF	BNF	Carvedilol 625mg tablets
Antihypertensives	020400080AAAPAP	BNF	Carvedilol 5mg/5ml oral suspension
Antihypertensives	0204000ABAAAAAA	BNF	Nebivolol 5mg tablets
Antihypertensives	0204000ABAAABAB	BNF	Nebivolol 25mg tablets
Antihypertensives	0204000ABAAACAC	BNF	Nebivolol 10mg tablets
Antihypertensives	0204000ABAAADAD	BNF	Nebivolol 125mg tablets
Antihypertensives	0204000ABBBAAAA	BNF	Nebilet 5mg tablets
Antihypertensives	0204000ACAAAAAA	BNF	Bisoprolol 5mg / Aspirin 75mg capsules
Antihypertensives	0204000ACAAABAB	BNF	Bisoprolol 10mg / Aspirin 75mg capsules
Antihypertensives	0204000ACAAADAD	BNF	Bisoprolol 5mg / Aspirin 100mg capsules
Antihypertensives	0204000C0AAAAAA	BNF	Acebutolol 100mg capsules
Antihypertensives	0204000C0AAABAB	BNF	Acebutolol 200mg capsules
Antihypertensives	0204000C0AAADAD	BNF	Acebutolol 400mg tablets
Antihypertensives	0204000C0BBAAAA	BNF	Sectral 100mg capsules
Antihypertensives	0204000C0BBABAB	BNF	Sectral 200mg capsules
Antihypertensives	0204000C0BBADAD	BNF	Sectral 400mg tablets
Antihypertensives	0204000E0AAAAAA	BNF	Atenolol 25mg/5ml oral solution sugar free
Antihypertensives	0204000E0AAABAB	BNF	Atenolol 50mg tablets
Antihypertensives	0204000E0AAACAC	BNF	Atenolol 100mg tablets
Antihypertensives	0204000E0AAAGAG	BNF	Atenolol 25mg tablets
Antihypertensives	0204000E0AAANAN	BNF	Atenolol 25mg/5ml oral liquid
Antihypertensives	0204000E0AAASAS	BNF	Atenolol 10mg/5ml oral liquid
Antihypertensives	0204000E0BBABAA	BNF	Tenormin 25mg/5ml syrup
Antihypertensives	0204000E0BBACAC	BNF	Tenormin 100mg tablets
Antihypertensives	0204000E0BBAFAB	BNF	Tenormin LS 50mg tablets
Antihypertensives	0204000H0AAAAAA	BNF	Bisoprolol 5mg tablets
Antihypertensives	0204000H0AAABAB	BNF	Bisoprolol 10mg tablets
Antihypertensives	0204000H0AAAJAJ	BNF	Bisoprolol 25mg tablets
Antihypertensives	0204000H0AAAKAK	BNF	Bisoprolol 375mg tablets
Antihypertensives	0204000H0AAALAL	BNF	Bisoprolol 75mg tablets
Antihypertensives	0204000H0AAAMAM	BNF	Bisoprolol 125mg tablets
Antihypertensives	0204000H0AAARAR	BNF	Bisoprolol 10mg/5ml oral liquid
Antihypertensives	0204000H0AABBBB	BNF	Bisoprolol 75mg/5ml oral liquid
Antihypertensives	0204000H0AABDBD	BNF	Bisoprolol 625micrograms/5ml oral liquid
Antihypertensives	0204000H0AABEBE	BNF	Bisoprolol 25mg/5ml oral solution
Antihypertensives	0204000H0AABFBF	BNF	Bisoprolol 25mg/5ml oral suspension
Antihypertensives	0204000H0AABGBG	BNF	Bisoprolol 5mg/5ml oral solution
Antihypertensives	0204000H0AABHBH	BNF	Bisoprolol 5mg/5ml oral suspension
Antihypertensives	0204000H0AABIBI	BNF	Bisoprolol 125mg/5ml oral suspension
Antihypertensives	0204000H0AABJBJ	BNF	Bisoprolol 125mg/5ml oral solution
Antihypertensives	0204000H0BFAAAM	BNF	Cardicor 125mg tablets
Antihypertensives	0204000H0BFABAJ	BNF	Cardicor 25mg tablets
Antihypertensives	0204000H0BFACAK	BNF	Cardicor 375mg tablets
Antihypertensives	0204000H0BFADAA	BNF	Cardicor 5mg tablets
Antihypertensives	0204000H0BFAEAL	BNF	Cardicor 75mg tablets
Antihypertensives	0204000H0BFAFAB	BNF	Cardicor 10mg tablets
Antihypertensives	0204000H0BKAAAM	BNF	Congescor 125mg tablets (Tillomed)
Antihypertensives	0204000H0BKABAJ	BNF	Congescor 25mg tablets (Tillomed)
Antihypertensives	0204000I0AAAAAA	BNF	Labetalol 100mg/20ml solution for injection ampoules
Antihypertensives	0204000I0AAABAB	BNF	Labetalol 50mg tablets
Antihypertensives	0204000I0AAACAC	BNF	Labetalol 100mg tablets
Antihypertensives	0204000I0AAADAD	BNF	Labetalol 200mg tablets
Antihypertensives	0204000I0AAAEAE	BNF	Labetalol 400mg tablets
Antihypertensives	0204000I0AAAIAI	BNF	Labetalol 50mg/5ml oral liquid
Antihypertensives	0204000I0AAAJAJ	BNF	Labetalol 200mg/5ml oral liquid
Antihypertensives	0204000I0BCAAAB	BNF	Trandate 50mg tablets
Antihypertensives	0204000I0BCABAC	BNF	Trandate 100mg tablets
Antihypertensives	0204000I0BCACAD	BNF	Trandate 200mg tablets
Antihypertensives	0204000I0BCADAE	BNF	Trandate 400mg tablets
Antihypertensives	0204000K0AAAAAA	BNF	Metoprolol 5mg/5ml solution for injection ampoules
Antihypertensives	0204000K0AAABAB	BNF	Metoprolol 50mg tablets
Antihypertensives	0204000K0AAACAC	BNF	Metoprolol 100mg tablets
Antihypertensives	0204000K0AAADAD	BNF	Metoprolol 200mg modified-release tablets
Antihypertensives	0204000K0AAAFAF	BNF	Metoprolol 125mg capsules
Antihypertensives	0204000K0AAAMAM	BNF	Metoprolol 10mg/5ml oral liquid
Antihypertensives	0204000K0AAANAN	BNF	Metoprolol 5mg/5ml oral liquid
Antihypertensives	0204000K0AAASAS	BNF	Metoprolol 25mg/5ml oral liquid
Antihypertensives	0204000K0AAATAT	BNF	Metoprolol 50mg/5ml oral suspension
Antihypertensives	0204000K0AABKBK	BNF	Metoprolol 125mg/5ml oral solution
Antihypertensives	0204000K0AABLBL	BNF	Metoprolol 125mg/5ml oral suspension
Antihypertensives	0204000K0AABMBM	BNF	Metoprolol 50mg/5ml oral solution
Antihypertensives	0204000K0BBAAAB	BNF	Betaloc 50mg tablets
Antihypertensives	0204000K0BBACAA	BNF	Betaloc IV 5mg/5ml solution for injection ampoules
Antihypertensives	0204000K0BDAAAB	BNF	Lopresor 50mg tablets
Antihypertensives	0204000K0BDABAC	BNF	Lopresor 100mg tablets
Antihypertensives	0204000K0BDACAD	BNF	Lopresor SR 200mg tablets
Antihypertensives	0204000M0AAAAAA	BNF	Nadolol 40mg tablets
Antihypertensives	0204000M0AAABAB	BNF	Nadolol 80mg tablets
Antihypertensives	0204000M0AAADAD	BNF	Nadolol 10mg/5ml oral liquid
Antihypertensives	0204000M0AAAFAF	BNF	Nadolol 30mg/5ml oral solution
Antihypertensives	0204000M0AAAGAG	BNF	Nadolol 20mg/5ml oral solution
Antihypertensives	0204000M0AAAHAH	BNF	Nadolol 20mg/5ml oral suspension
Antihypertensives	0204000M0AAAIAI	BNF	Nadolol 30mg/5ml oral suspension
Antihypertensives	0204000M0AAAJAJ	BNF	Nadolol 40mg/5ml oral suspension
Antihypertensives	0204000M0BBABAB	BNF	Corgard 80mg tablets
Antihypertensives	0204000N0AAABAB	BNF	Oxprenolol 20mg tablets
Antihypertensives	0204000N0AAACAC	BNF	Oxprenolol 40mg tablets
Antihypertensives	0204000N0AAAFAF	BNF	Oxprenolol 160mg modified-release tablets
Antihypertensives	0204000N0BEAAAF	BNF	Slow-Trasicor 160mg tablets
Antihypertensives	0204000P0AAAAAA	BNF	Pindolol 5mg tablets
Antihypertensives	0204000P0BBAAAA	BNF	Visken 5mg tablets
Antihypertensives	0204000T0AAABAB	BNF	Sotalol 40mg tablets
Antihypertensives	0204000T0AAACAC	BNF	Sotalol 80mg tablets
Antihypertensives	0204000T0AAAEAE	BNF	Sotalol 160mg tablets
Antihypertensives	0204000T0AAAFAF	BNF	Sotalol 200mg tablets
Antihypertensives	0204000T0AAAMAM	BNF	Sotalol 40mg/5ml oral liquid
Antihypertensives	0204000T0AAARAR	BNF	Sotalol 30mg/5ml oral solution
Antihypertensives	0204000T0AAATAT	BNF	Sotalol 25mg/5ml oral solution
Antihypertensives	0204000T0AABCBC	BNF	Sotalol 25mg/5ml oral suspension
Antihypertensives	0204000T0BBAAAB	BNF	Beta-Cardone 40mg tablets
Antihypertensives	0204000T0BBABAC	BNF	Beta-Cardone 80mg tablets
Antihypertensives	0204000T0BBACAF	BNF	Beta-Cardone 200mg tablets
Antihypertensives	0204000T0BCAAAC	BNF	Sotacor 80mg tablets
Antihypertensives	0204000T0BCABAE	BNF	Sotacor 160mg tablets
Antihypertensives	0204000U0AAAAAA	BNF	Atenolol 50mg / Nifedipine 20mg modified-release capsules
Antihypertensives	0204000U0BBAAAA	BNF	Beta-Adalat modified-release capsules
Antihypertensives	0204000U0BCAAAA	BNF	Tenif 50mg/20mg modified-release capsules
Antihypertensives	0204000V0AAAAAA	BNF	Timolol 10mg tablets
Antihypertensives	0205010AAAAAAAA	BNF	Macitentan 10mg tablets
Antihypertensives	0205010ABAAADAD	BNF	Riociguat 2mg tablets
Antihypertensives	0205010ABAAAEAE	BNF	Riociguat 25mg tablets
Antihypertensives	0205010ABBBAEAE	BNF	Adempas 25mg tablets
Antihypertensives	0205010J0AAA3A3	BNF	Hydralazine 10mg/5ml oral solution
Antihypertensives	0205010J0AAA4A4	BNF	Hydralazine 50mg/5ml oral liquid
Antihypertensives	0205010J0AAA8A8	BNF	Hydralazine 25mg/5ml oral liquid
Antihypertensives	0205010J0AAAGAG	BNF	Hydralazine 25mg tablets
Antihypertensives	0205010J0AAAHAH	BNF	Hydralazine 50mg tablets
Antihypertensives	0205010J0AABKBK	BNF	Hydralazine 10mg tablets
Antihypertensives	0205010J0AABQBQ	BNF	Hydralazine 25mg/5ml oral liquid
Antihypertensives	0205010J0AABTBT	BNF	Hydralazine 10mg/5ml oral suspension
Antihypertensives	0205010J0BBAAAG	BNF	Apresoline 25mg tablets
Antihypertensives	0205010N0AAAAAA	BNF	Minoxidil 25mg tablets
Antihypertensives	0205010N0AAABAB	BNF	Minoxidil 5mg tablets
Antihypertensives	0205010N0AAACAC	BNF	Minoxidil 10mg tablets
Antihypertensives	0205010N0BBAAAA	BNF	Loniten 25mg tablets
Antihypertensives	0205010N0BBABAB	BNF	Loniten 5mg tablets
Antihypertensives	0205010N0BBACAC	BNF	Loniten 10mg tablets
Antihypertensives	0205010U0AAAAAA	BNF	Bosentan 625mg tablets
Antihypertensives	0205010U0AAABAB	BNF	Bosentan 125mg tablets
Antihypertensives	0205010U0BBABAB	BNF	Tracleer 125mg tablets
Antihypertensives	0205010U0BCABAB	BNF	Stayveer 125mg tablets
Antihypertensives	0205010V0AAACAC	BNF	Iloprost 10micrograms/1ml nebuliser liquid ampoules
Antihypertensives	0205010X0AAAAAA	BNF	Ambrisentan 5mg tablets
Antihypertensives	0205010X0AAABAB	BNF	Ambrisentan 10mg tablets
Antihypertensives	0205010X0BBAAAA	BNF	Volibris 5mg tablets
Antihypertensives	0205010X0BBABAB	BNF	Volibris 10mg tablets
Antihypertensives	0205010Y0AAAAAA	BNF	Sildenafil 20mg tablets
Antihypertensives	0205010Y0AAABAB	BNF	Sildenafil 10mg/ml oral suspension sugar free
Antihypertensives	0205010Y0AAACAC	BNF	Sildenafil 10mg/125ml solution for injection vials
Antihypertensives	0205010Y0BBAAAA	BNF	Revatio 20mg tablets
Antihypertensives	0205010Y0BBABAB	BNF	Revatio 10mg/ml oral suspension
Antihypertensives	0205010Y0BBACAC	BNF	Revatio 10mg/125ml solution for injection vials
Antihypertensives	0205010Z0BBAAAA	BNF	Adcirca 20mg tablets
Antihypertensives	0205020E0AAABAB	BNF	Clonidine 150micrograms/1ml solution for injection ampoules
Antihypertensives	0205020E0AAACAC	BNF	Clonidine 100microgram tablets
Antihypertensives	0205020E0AAAFAF	BNF	Clonidine 100micrograms/24hours transdermal patches
Antihypertensives	0205020E0AAAGAG	BNF	Clonidine 200micrograms/24hours transdermal patches
Antihypertensives	0205020E0AAAHAH	BNF	Clonidine 300micrograms/24hours transdermal patches
Antihypertensives	0205020E0BBAAAC	BNF	Catapres 100microgram tablets
Antihypertensives	0205020E0BBADAB	BNF	Catapres 150micrograms/1ml solution for injection ampoules
Antihypertensives	0205020E0BBAEAF	BNF	Catapres TTS 1 patches
Antihypertensives	0205020E0BBAFAG	BNF	Catapres TTS 2 patches
Antihypertensives	0205020E0BBAGAH	BNF	Catapres TTS 3 patches
Antihypertensives	0205020H0AAACAC	BNF	Methyldopa 125mg tablets
Antihypertensives	0205020H0AAADAD	BNF	Methyldopa 250mg tablets
Antihypertensives	0205020H0AAAEAE	BNF	Methyldopa 500mg tablets
Antihypertensives	0205020H0AAAIAI	BNF	Methyldopa 250mg/5ml oral suspension
Antihypertensives	0205020H0BBABAD	BNF	Aldomet 250mg tablets
Antihypertensives	0205020H0BBACAE	BNF	Aldomet 500mg tablets
Antihypertensives	0205020M0AAAAAA	BNF	Moxonidine 200microgram tablets
Antihypertensives	0205020M0AAABAB	BNF	Moxonidine 400microgram tablets
Antihypertensives	0205020M0AAACAC	BNF	Moxonidine 300microgram tablets
Antihypertensives	0205020M0BBAAAA	BNF	Physiotens 200microgram tablets (Mylan)
Antihypertensives	0205020M0BBABAB	BNF	Physiotens 400microgram tablets (Mylan)
Antihypertensives	0205020M0BBACAC	BNF	Physiotens 300microgram tablets (Mylan)
Antihypertensives	0205040D0AAAAAA	BNF	Doxazosin 1mg tablets
Antihypertensives	0205040D0AAABAB	BNF	Doxazosin 2mg tablets
Antihypertensives	0205040D0AAACAC	BNF	Doxazosin 4mg tablets
Antihypertensives	0205040D0AAAHAH	BNF	Doxazosin 8mg/5ml oral liquid
Antihypertensives	0205040D0AAAIAI	BNF	Doxazosin 2mg/5ml oral liquid
Antihypertensives	0205040D0AAAKAK	BNF	Doxazosin 5mg/5ml oral liquid
Antihypertensives	0205040D0AAAQAQ	BNF	Doxazosin 4mg modified-release tablets
Antihypertensives	0205040D0AAARAR	BNF	Doxazosin 8mg modified-release tablets
Antihypertensives	0205040D0AAAXAX	BNF	Doxazosin 4mg/5ml oral solution
Antihypertensives	0205040D0AAAYAY	BNF	Doxazosin 4mg/5ml oral suspension
Antihypertensives	0205040D0AAAZAZ	BNF	Doxazosin 1mg/5ml oral solution
Antihypertensives	0205040D0AABABA	BNF	Doxazosin 1mg/5ml oral suspension
Antihypertensives	0205040D0AABBBB	BNF	Doxazosin 8mg tablets
Antihypertensives	0205040D0BBAAAA	BNF	Cardura 1mg tablets
Antihypertensives	0205040D0BBABAB	BNF	Cardura 2mg tablets
Antihypertensives	0205040D0BBADAQ	BNF	Cardura XL 4mg tablets
Antihypertensives	0205040D0BBAEAR	BNF	Cardura XL 8mg tablets
Antihypertensives	0205040D0BDAAAA	BNF	Doxadura 1mg tablets
Antihypertensives	0205040D0BDABAB	BNF	Doxadura 2mg tablets
Antihypertensives	0205040D0BDACAC	BNF	Doxadura 4mg tablets
Antihypertensives	0205040D0BDADAQ	BNF	Doxadura XL 4mg tablets
Antihypertensives	0205040D0BEAAAQ	BNF	Slocinx XL 4mg tablets
Antihypertensives	0205040D0BGABAQ	BNF	Cardozin XL 4mg tablets (Almus)
Antihypertensives	0205040D0BIAAAQ	BNF	Doxzogen XL 4mg tablets
Antihypertensives	0205040D0BJAAAQ	BNF	Larbex XL 4mg tablets
Antihypertensives	0205040D0BKAAAQ	BNF	Raporsin XL 4mg tablets (Actavis)
Antihypertensives	0205040I0AAAAAA	BNF	Indoramin 25mg tablets
Antihypertensives	0205040M0AAACAC	BNF	Phenoxybenzamine 10mg capsules
Antihypertensives	0205040S0AAABAB	BNF	Prazosin 500microgram tablets
Antihypertensives	0205040S0AAACAC	BNF	Prazosin 1mg tablets
Antihypertensives	0205040S0AAADAD	BNF	Prazosin 2mg tablets
Antihypertensives	0205040S0AAAEAE	BNF	Prazosin 5mg tablets
Antihypertensives	0205040S0AAAIAI	BNF	Prazosin 500micrograms/5ml oral liquid
Antihypertensives	0205040S0AAAKAK	BNF	Prazosin 1mg/5ml oral liquid
Antihypertensives	0205040S0BBAAAB	BNF	Hypovase 500microgram tablets
Antihypertensives	0205040S0BBABAC	BNF	Hypovase 1mg tablets
Antihypertensives	0205040S0BCABAD	BNF	Minipress 2mg tablets
Antihypertensives	0205040V0AAAAAA	BNF	Terazosin 2mg tablets and Terazosin 1mg tablets
Antihypertensives	0205040V0AAABAB	BNF	Terazosin 2mg tablets
Antihypertensives	0205040V0AAACAC	BNF	Terazosin 5mg tablets
Antihypertensives	0205040V0AAADAD	BNF	Terazosin 10mg tablets
Antihypertensives	0205040V0BBABAB	BNF	Hytrin 2mg tablets
Antihypertensives	0205040V0BBACAC	BNF	Hytrin 5mg tablets
Antihypertensives	0205040V0BBADAD	BNF	Hytrin 10mg tablets
Antihypertensives	0205040V0BBAEAA	BNF	Hytrin tablets starter pack
Antihypertensives	0205040V0BCAAAB	BNF	Benph 2mg tablets
Antihypertensives	0205051AAAAABAB	BNF	Perindopril tosilate 5mg tablets
Antihypertensives	0205051AAAAACAC	BNF	Perindopril tosilate 10mg tablets
Antihypertensives	0205051ABAAAAAA	BNF	Perindopril tosilate 5mg / Indapamide 125mg tablets
Antihypertensives	0205051ACAAAAAA	BNF	Perindopril erbumine 4mg / Amlodipine 5mg tablets
Antihypertensives	0205051ACAAABAB	BNF	Perindopril erbumine 4mg / Amlodipine 10mg tablets
Antihypertensives	0205051ACAAACAC	BNF	Perindopril erbumine 8mg / Amlodipine 10mg tablets
Antihypertensives	0205051ACAAADAD	BNF	Perindopril erbumine 8mg / Amlodipine 5mg tablets
Antihypertensives	0205051E0AAAEAE	BNF	Cilazapril 5mg tablets
Antihypertensives	0205051F0AAADAD	BNF	Captopril 125mg tablets
Antihypertensives	0205051F0AAAEAE	BNF	Captopril 25mg tablets
Antihypertensives	0205051F0AAAFAF	BNF	Captopril 50mg tablets
Antihypertensives	0205051F0AABNBN	BNF	Captopril 5mg/5ml oral liquid
Antihypertensives	0205051F0AABPBP	BNF	Captopril 20mg/5ml oral liquid
Antihypertensives	0205051F0AABRBR	BNF	Captopril 10mg/5ml oral liquid
Antihypertensives	0205051F0AABTBT	BNF	Captopril 125mg/5ml oral liquid
Antihypertensives	0205051F0AABWBW	BNF	Captopril 25mg/5ml oral liquid
Antihypertensives	0205051F0AABXBX	BNF	Captopril 625mg/5ml oral liquid
Antihypertensives	0205051F0AABYBY	BNF	Captopril 25mg/5ml oral liquid
Antihypertensives	0205051F0AACACA	BNF	Captopril 50mg/5ml oral liquid
Antihypertensives	0205051F0AACDCD	BNF	Captopril 3mg/5ml oral liquid
Antihypertensives	0205051F0AACICI	BNF	Captopril 3125mg/5ml oral liquid
Antihypertensives	0205051F0AACTCT	BNF	Captopril 5mg/ml oral solution sugar free
Antihypertensives	0205051F0AADFDF	BNF	Captopril 12mg/5ml oral solution
Antihypertensives	0205051F0AADUDU	BNF	Captopril 50mg capsules
Antihypertensives	0205051F0AADZDZ	BNF	Captopril 25mg/5ml oral solution sugar free
Antihypertensives	0205051F0AAEAEA	BNF	Captopril 5mg/5ml oral solution sugar free
Antihypertensives	0205051F0BCABAE	BNF	Capoten 25mg tablets
Antihypertensives	0205051F0BCACAF	BNF	Capoten 50mg tablets
Antihypertensives	0205051F0BDABAE	BNF	Ecopace 25mg tablets
Antihypertensives	0205051F0BIAADZ	BNF	Noyada 25mg/5ml oral solution
Antihypertensives	0205051F0BIABEA	BNF	Noyada 5mg/5ml oral solution
Antihypertensives	0205051G0AAAAAA	BNF	Co-zidocapt 25mg/50mg tablets
Antihypertensives	0205051G0AAABAB	BNF	Co-zidocapt 125mg/25mg tablets
Antihypertensives	0205051G0BCAAAA	BNF	Capozide 25mg/50mg tablets
Antihypertensives	0205051H0AAAAAA	BNF	Enalapril 20mg / Hydrochlorothiazide 125mg tablets
Antihypertensives	0205051H0BBAAAA	BNF	Innozide 20mg/125mg tablets
Antihypertensives	0205051I0AAAAAA	BNF	Enalapril 25mg tablets
Antihypertensives	0205051I0AAABAB	BNF	Enalapril 5mg tablets
Antihypertensives	0205051I0AAACAC	BNF	Enalapril 10mg tablets
Antihypertensives	0205051I0AAADAD	BNF	Enalapril 20mg tablets
Antihypertensives	0205051I0AAAJAJ	BNF	Enalapril 25mg/5ml oral liquid
Antihypertensives	0205051I0AAAUAU	BNF	Enalapril 10mg/5ml oral solution
Antihypertensives	0205051I0AABFBF	BNF	Enalapril 125mg/5ml oral solution
Antihypertensives	0205051I0AABSBS	BNF	Enalapril 15mg/5ml oral liquid
Antihypertensives	0205051I0AABTBT	BNF	Enalapril 12mg/5ml oral liquid
Antihypertensives	0205051I0AABYBY	BNF	Enalapril 5mg/5ml oral solution
Antihypertensives	0205051I0AABZBZ	BNF	Enalapril 5mg/5ml oral suspension
Antihypertensives	0205051I0AACACA	BNF	Enalapril 10mg/5ml oral suspension
Antihypertensives	0205051I0AACBCB	BNF	Enalapril 125mg/5ml oral suspension
Antihypertensives	0205051I0BBAAAA	BNF	Innovace 25mg tablets
Antihypertensives	0205051I0BBABAB	BNF	Innovace 5mg tablets
Antihypertensives	0205051I0BBACAC	BNF	Innovace 10mg tablets
Antihypertensives	0205051I0BBADAD	BNF	Innovace 20mg tablets
Antihypertensives	0205051J0AAAAAA	BNF	Fosinopril 10mg tablets
Antihypertensives	0205051J0AAABAB	BNF	Fosinopril 20mg tablets
Antihypertensives	0205051J0BBABAB	BNF	Staril 20mg tablets
Antihypertensives	0205051K0AAAAAA	BNF	Lisinopril 20mg / Hydrochlorothiazide 125mg tablets
Antihypertensives	0205051K0AAABAB	BNF	Lisinopril 10mg / Hydrochlorothiazide 125mg tablets
Antihypertensives	0205051K0BBAAAA	BNF	Zestoretic 20 tablets
Antihypertensives	0205051K0BBABAB	BNF	Zestoretic 10 tablets
Antihypertensives	0205051K0BCAAAA	BNF	Carace 20 Plus tablets
Antihypertensives	0205051K0BDABAA	BNF	Caralpha 20mg/125mg tablets
Antihypertensives	0205051K0BFAAAA	BNF	Lisoretic 20mg/125mg tablets
Antihypertensives	0205051K0BFABAB	BNF	Lisoretic 10mg/125mg tablets
Antihypertensives	0205051L0AAAAAA	BNF	Lisinopril 25mg tablets
Antihypertensives	0205051L0AAABAB	BNF	Lisinopril 5mg tablets
Antihypertensives	0205051L0AAACAC	BNF	Lisinopril 10mg tablets
Antihypertensives	0205051L0AAADAD	BNF	Lisinopril 20mg tablets
Antihypertensives	0205051L0AAAGAG	BNF	Lisinopril 5mg/5ml oral liquid
Antihypertensives	0205051L0AAAHAH	BNF	Lisinopril 10mg/5ml oral liquid
Antihypertensives	0205051L0AAAIAI	BNF	Lisinopril 25mg/5ml oral liquid
Antihypertensives	0205051L0AAAKAK	BNF	Lisinopril 15mg/5ml oral liquid
Antihypertensives	0205051L0AAANAN	BNF	Lisinopril 75mg/5ml oral liquid
Antihypertensives	0205051L0AAAQAQ	BNF	Lisinopril 5mg/5ml oral solution sugar free
Antihypertensives	0205051L0AAAYAY	BNF	Lisinopril 20mg/5ml oral solution
Antihypertensives	0205051L0AAAZAZ	BNF	Lisinopril 20mg/5ml oral suspension
Antihypertensives	0205051L0BBAAAA	BNF	Zestril 25mg tablets
Antihypertensives	0205051L0BBABAB	BNF	Zestril 5mg tablets
Antihypertensives	0205051L0BBACAC	BNF	Zestril 10mg tablets
Antihypertensives	0205051L0BBADAD	BNF	Zestril 20mg tablets
Antihypertensives	0205051L0BCACAC	BNF	Carace 10mg tablets
Antihypertensives	0205051L0BEAAAA	BNF	Lisopress 25mg tablets
Antihypertensives	0205051L0BEACAC	BNF	Lisopress 10mg tablets
Antihypertensives	0205051M0AAAAAA	BNF	Perindopril erbumine 2mg tablets
Antihypertensives	0205051M0AAABAB	BNF	Perindopril erbumine 4mg tablets
Antihypertensives	0205051M0AAACAC	BNF	Perindopril erbumine 1mg/5ml oral liquid
Antihypertensives	0205051M0AAAFAF	BNF	Perindopril erbumine 8mg tablets
Antihypertensives	0205051M0AAAHAH	BNF	Perindopril erbumine 8mg/5ml oral liquid
Antihypertensives	0205051M0AAAKAK	BNF	Perindopril erbumine 4mg/5ml oral solution
Antihypertensives	0205051M0AAALAL	BNF	Perindopril erbumine 4mg/5ml oral suspension
Antihypertensives	0205051M0BBAAAA	BNF	Coversyl 2mg tablets
Antihypertensives	0205051M0BBABAB	BNF	Coversyl 4mg tablets
Antihypertensives	0205051M0BBACAF	BNF	Coversyl 8mg tablets
Antihypertensives	0205051N0AAAAAA	BNF	Perindopril erbumine 4mg / Indapamide 125mg tablets
Antihypertensives	0205051N0BBAAAA	BNF	Coversyl Plus tablets
Antihypertensives	0205051P0AAAAAA	BNF	Quinapril 10mg / Hydrochlorothiazide 125mg tablets
Antihypertensives	0205051P0BBAAAA	BNF	Accuretic 10mg/125mg tablets
Antihypertensives	0205051Q0AAAAAA	BNF	Quinapril 5mg tablets
Antihypertensives	0205051Q0AAABAB	BNF	Quinapril 10mg tablets
Antihypertensives	0205051Q0AAACAC	BNF	Quinapril 20mg tablets
Antihypertensives	0205051Q0AAADAD	BNF	Quinapril 40mg tablets
Antihypertensives	0205051Q0BBAAAA	BNF	Accupro 5mg tablets
Antihypertensives	0205051Q0BBABAB	BNF	Accupro 10mg tablets
Antihypertensives	0205051Q0BBACAC	BNF	Accupro 20mg tablets
Antihypertensives	0205051Q0BBADAD	BNF	Accupro 40mg tablets
Antihypertensives	0205051R0AAAAAA	BNF	Ramipril 125mg capsules
Antihypertensives	0205051R0AAABAB	BNF	Ramipril 25mg capsules
Antihypertensives	0205051R0AAACAC	BNF	Ramipril 5mg capsules
Antihypertensives	0205051R0AAADAD	BNF	Ramipril 10mg capsules
Antihypertensives	0205051R0AAAEAE	BNF	Ramipril 5mg/5ml oral liquid
Antihypertensives	0205051R0AAAFAF	BNF	Ramipril 25mg/5ml oral liquid
Antihypertensives	0205051R0AAAGAG	BNF	Ramipril 125mg/5ml oral liquid
Antihypertensives	0205051R0AAAHAH	BNF	Ramipril 10mg/5ml oral liquid
Antihypertensives	0205051R0AAAKAK	BNF	Ramipril 125mg tablets
Antihypertensives	0205051R0AAALAL	BNF	Ramipril 25mg tablets
Antihypertensives	0205051R0AAAMAM	BNF	Ramipril 5mg tablets
Antihypertensives	0205051R0AAANAN	BNF	Ramipril 10mg tablets
Antihypertensives	0205051R0AAATAT	BNF	Ramipril 25mg/5ml oral solution sugar free
Antihypertensives	0205051R0AAAUAU	BNF	Generic Tritace titration pack tablets
Antihypertensives	0205051R0BBADAD	BNF	Tritace 10mg capsules
Antihypertensives	0205051R0BBAFAK	BNF	Tritace 125mg tablets
Antihypertensives	0205051R0BBAGAL	BNF	Tritace 25mg tablets
Antihypertensives	0205051R0BBAHAM	BNF	Tritace 5mg tablets
Antihypertensives	0205051R0BBAIAN	BNF	Tritace 10mg tablets
Antihypertensives	0205051R0BBAJAU	BNF	Tritace titration pack tablets
Antihypertensives	0205051S0AAAAAA	BNF	Felodipine 25mg modified-release / Ramipril 25mg tablets
Antihypertensives	0205051S0AAABAB	BNF	Felodipine 5mg modified-release / Ramipril 5mg tablets
Antihypertensives	0205051S0BBAAAA	BNF	Triapin 25mg/25mg modified-release tablets
Antihypertensives	0205051S0BBABAB	BNF	Triapin 5mg/5mg modified-release tablets
Antihypertensives	0205051U0AAAAAA	BNF	Trandolapril 500microgram capsules
Antihypertensives	0205051U0AAABAB	BNF	Trandolapril 1mg capsules
Antihypertensives	0205051U0AAACAC	BNF	Trandolapril 2mg capsules
Antihypertensives	0205051U0AAAFAF	BNF	Trandolapril 4mg capsules
Antihypertensives	0205051W0AAAAAA	BNF	Imidapril 10mg tablets
Antihypertensives	0205051W0AAABAB	BNF	Imidapril 5mg tablets
Antihypertensives	0205051W0AAACAC	BNF	Imidapril 20mg tablets
Antihypertensives	0205051W0BBAAAA	BNF	Tanatril 10mg tablets
Antihypertensives	0205051W0BBABAB	BNF	Tanatril 5mg tablets
Antihypertensives	0205051W0BBACAC	BNF	Tanatril 20mg tablets
Antihypertensives	0205051Y0AAAAAA	BNF	Perindopril arginine 25mg tablets
Antihypertensives	0205051Y0AAABAB	BNF	Perindopril arginine 5mg tablets
Antihypertensives	0205051Y0AAACAC	BNF	Perindopril arginine 10mg tablets
Antihypertensives	0205051Y0BBAAAA	BNF	Coversyl Arginine 25mg tablets
Antihypertensives	0205051Y0BBABAB	BNF	Coversyl Arginine 5mg tablets
Antihypertensives	0205051Y0BBACAC	BNF	Coversyl Arginine 10mg tablets
Antihypertensives	0205051Z0AAAAAA	BNF	Perindopril arginine 5mg / Indapamide 125mg tablets
Antihypertensives	0205051Z0BBAAAA	BNF	Coversyl Arginine Plus 5mg/125mg tablets
Antihypertensives	0205052A0AAAAAA	BNF	Irbesartan 150mg / Hydrochlorothiazide 125mg tablets
Antihypertensives	0205052A0AAABAB	BNF	Irbesartan 300mg / Hydrochlorothiazide 125mg tablets
Antihypertensives	0205052A0AAACAC	BNF	Irbesartan 300mg / Hydrochlorothiazide 25mg tablets
Antihypertensives	0205052A0BBAAAA	BNF	CoAprovel 150mg/125mg tablets
Antihypertensives	0205052A0BBABAB	BNF	CoAprovel 300mg/125mg tablets
Antihypertensives	0205052A0BBACAC	BNF	CoAprovel 300mg/25mg tablets
Antihypertensives	0205052ABAAAAAA	BNF	Olmesartan medoxomil 20mg / Amlodipine 5mg tablets
Antihypertensives	0205052ABAAABAB	BNF	Olmesartan medoxomil 40mg / Amlodipine 5mg tablets
Antihypertensives	0205052ABAAACAC	BNF	Olmesartan medoxomil 40mg / Amlodipine 10mg tablets
Antihypertensives	0205052ABBBAAAA	BNF	Sevikar 20mg/5mg tablets
Antihypertensives	0205052ABBBABAB	BNF	Sevikar 40mg/5mg tablets
Antihypertensives	0205052ABBBACAC	BNF	Sevikar 40mg/10mg tablets
Antihypertensives	0205052ACAAAAAA	BNF	Generic Sevikar HCT 20mg/5mg/125mg tablets
Antihypertensives	0205052ACAAABAB	BNF	Generic Sevikar HCT 40mg/5mg/125mg tablets
Antihypertensives	0205052ACAAACAC	BNF	Generic Sevikar HCT 40mg/10mg/125mg tablets
Antihypertensives	0205052ACAAADAD	BNF	Generic Sevikar HCT 40mg/5mg/25mg tablets
Antihypertensives	0205052ACAAAEAE	BNF	Generic Sevikar HCT 40mg/10mg/25mg tablets
Antihypertensives	0205052ACBBAAAA	BNF	Sevikar HCT 20mg/5mg/125mg tablets
Antihypertensives	0205052ACBBABAB	BNF	Sevikar HCT 40mg/5mg/125mg tablets
Antihypertensives	0205052ACBBACAC	BNF	Sevikar HCT 40mg/10mg/125mg tablets
Antihypertensives	0205052ACBBADAD	BNF	Sevikar HCT 40mg/5mg/25mg tablets
Antihypertensives	0205052ACBBAEAE	BNF	Sevikar HCT 40mg/10mg/25mg tablets
Antihypertensives	0205052ADAAAAAA	BNF	Azilsartan medoxomil 20mg tablets
Antihypertensives	0205052ADAAABAB	BNF	Azilsartan medoxomil 40mg tablets
Antihypertensives	0205052ADAAACAC	BNF	Azilsartan medoxomil 80mg tablets
Antihypertensives	0205052ADBBAAAA	BNF	Edarbi 20mg tablets
Antihypertensives	0205052ADBBABAB	BNF	Edarbi 40mg tablets
Antihypertensives	0205052ADBBACAC	BNF	Edarbi 80mg tablets
Antihypertensives	0205052AEAAAAAA	BNF	Sacubitril 49mg / Valsartan 51mg tablets
Antihypertensives	0205052AEAAABAB	BNF	Sacubitril 97mg / Valsartan 103mg tablets
Antihypertensives	0205052AEAAACAC	BNF	Sacubitril 24mg / Valsartan 26mg tablets
Antihypertensives	0205052AEBBAAAA	BNF	Entresto 49mg/51mg tablets
Antihypertensives	0205052AEBBABAB	BNF	Entresto 97mg/103mg tablets
Antihypertensives	0205052AEBBACAC	BNF	Entresto 24mg/26mg tablets
Antihypertensives	0205052B0AAAAAA	BNF	Olmesartan medoxomil 10mg tablets
Antihypertensives	0205052B0AAABAB	BNF	Olmesartan medoxomil 20mg tablets
Antihypertensives	0205052B0AAACAC	BNF	Olmesartan medoxomil 40mg tablets
Antihypertensives	0205052B0AAADAD	BNF	Olmesartan medoxomil 10mg/5ml oral liquid
Antihypertensives	0205052B0BBAAAA	BNF	Olmetec 10mg tablets
Antihypertensives	0205052B0BBABAB	BNF	Olmetec 20mg tablets
Antihypertensives	0205052B0BBACAC	BNF	Olmetec 40mg tablets
Antihypertensives	0205052C0AAAAAA	BNF	Candesartan 2mg tablets
Antihypertensives	0205052C0AAABAB	BNF	Candesartan 4mg tablets
Antihypertensives	0205052C0AAACAC	BNF	Candesartan 8mg tablets
Antihypertensives	0205052C0AAADAD	BNF	Candesartan 16mg tablets
Antihypertensives	0205052C0AAAHAH	BNF	Candesartan 32mg tablets
Antihypertensives	0205052C0AAAJAJ	BNF	Candesartan 8mg/5ml oral liquid
Antihypertensives	0205052C0BBAAAA	BNF	Amias 2mg tablets
Antihypertensives	0205052C0BBABAB	BNF	Amias 4mg tablets
Antihypertensives	0205052C0BBACAC	BNF	Amias 8mg tablets
Antihypertensives	0205052C0BBADAD	BNF	Amias 16mg tablets
Antihypertensives	0205052C0BBAEAH	BNF	Amias 32mg tablets
Antihypertensives	0205052I0AAAAAA	BNF	Irbesartan 75mg tablets
Antihypertensives	0205052I0AAABAB	BNF	Irbesartan 150mg tablets
Antihypertensives	0205052I0AAACAC	BNF	Irbesartan 300mg tablets
Antihypertensives	0205052I0AAAFAF	BNF	Irbesartan 150mg/5ml oral suspension
Antihypertensives	0205052I0AAAGAG	BNF	Irbesartan 300mg/5ml oral suspension
Antihypertensives	0205052I0AAAMAM	BNF	Irbesartan 100mg/5ml oral suspension
Antihypertensives	0205052I0BBAAAA	BNF	Aprovel 75mg tablets
Antihypertensives	0205052I0BBABAB	BNF	Aprovel 150mg tablets
Antihypertensives	0205052I0BBACAC	BNF	Aprovel 300mg tablets
Antihypertensives	0205052I0BEAAAA	BNF	Ifirmasta 75mg tablets
Antihypertensives	0205052I0BEABAB	BNF	Ifirmasta 150mg tablets
Antihypertensives	0205052I0BEACAC	BNF	Ifirmasta 300mg tablets
Antihypertensives	0205052N0AAAAAA	BNF	Losartan 25mg tablets
Antihypertensives	0205052N0AAABAB	BNF	Losartan 50mg tablets
Antihypertensives	0205052N0AAADAD	BNF	Losartan 100mg tablets
Antihypertensives	0205052N0AAAEAE	BNF	Losartan 50mg/5ml oral solution
Antihypertensives	0205052N0AAAFAF	BNF	Losartan 100mg/5ml oral liquid
Antihypertensives	0205052N0AAAGAG	BNF	Losartan 25mg/5ml oral liquid
Antihypertensives	0205052N0AAAHAH	BNF	Losartan 125mg tablets
Antihypertensives	0205052N0AAAIAI	BNF	Losartan 25mg/ml oral suspension sugar free
Antihypertensives	0205052N0AAAJAJ	BNF	Losartan 50mg/5ml oral suspension
Antihypertensives	0205052N0AAALAL	BNF	Losartan 125mg/5ml oral suspension
Antihypertensives	0205052N0BBAAAA	BNF	Cozaar 25mg tablets
Antihypertensives	0205052N0BBABAB	BNF	Cozaar 50mg tablets
Antihypertensives	0205052N0BBACAD	BNF	Cozaar 100mg tablets
Antihypertensives	0205052N0BBADAH	BNF	Cozaar 125mg tablets
Antihypertensives	0205052N0BBAEAI	BNF	Cozaar 25mg/ml oral suspension
Antihypertensives	0205052P0AAAAAA	BNF	Losartan 50mg / Hydrochlorothiazide 125mg tablets
Antihypertensives	0205052P0AAABAB	BNF	Losartan 100mg / Hydrochlorothiazide 25mg tablets
Antihypertensives	0205052P0AAACAC	BNF	Losartan 100mg / Hydrochlorothiazide 125mg tablets
Antihypertensives	0205052P0BBAAAA	BNF	Cozaar-Comp 50mg/125mg tablets
Antihypertensives	0205052P0BBABAB	BNF	Cozaar-Comp 100mg/25mg tablets
Antihypertensives	0205052P0BBACAC	BNF	Cozaar-Comp 100mg/125mg tablets
Antihypertensives	0205052Q0AAAAAA	BNF	Telmisartan 40mg tablets
Antihypertensives	0205052Q0AAABAB	BNF	Telmisartan 80mg tablets
Antihypertensives	0205052Q0AAACAC	BNF	Telmisartan 20mg tablets
Antihypertensives	0205052Q0BBAAAA	BNF	Micardis 40mg tablets
Antihypertensives	0205052Q0BBABAB	BNF	Micardis 80mg tablets
Antihypertensives	0205052Q0BBACAC	BNF	Micardis 20mg tablets
Antihypertensives	0205052Q0BCAAAA	BNF	Tolura 40mg tablets
Antihypertensives	0205052Q0BCABAB	BNF	Tolura 80mg tablets
Antihypertensives	0205052Q0BCACAC	BNF	Tolura 20mg tablets
Antihypertensives	0205052R0AAAAAA	BNF	Telmisartan 40mg / Hydrochlorothiazide 125mg tablets
Antihypertensives	0205052R0AAABAB	BNF	Telmisartan 80mg / Hydrochlorothiazide 125mg tablets
Antihypertensives	0205052R0AAACAC	BNF	Telmisartan 80mg / Hydrochlorothiazide 25mg tablets
Antihypertensives	0205052R0BBAAAA	BNF	MicardisPlus 40mg/125mg tablets
Antihypertensives	0205052R0BBABAB	BNF	MicardisPlus 80mg/125mg tablets
Antihypertensives	0205052R0BBACAC	BNF	MicardisPlus 80mg/25mg tablets
Antihypertensives	0205052R0BCAAAA	BNF	Actelsar HCT 40mg/125mg tablets
Antihypertensives	0205052R0BCABAB	BNF	Actelsar HCT 80mg/125mg tablets
Antihypertensives	0205052R0BCACAC	BNF	Actelsar HCT 80mg/25mg tablets
Antihypertensives	0205052R0BDAAAA	BNF	Tolucombi 40mg/125mg tablets
Antihypertensives	0205052R0BDABAB	BNF	Tolucombi 80mg/125mg tablets
Antihypertensives	0205052R0BDACAC	BNF	Tolucombi 80mg/25mg tablets
Antihypertensives	0205052V0AAAAAA	BNF	Valsartan 40mg capsules
Antihypertensives	0205052V0AAABAB	BNF	Valsartan 80mg capsules
Antihypertensives	0205052V0AAACAC	BNF	Valsartan 160mg capsules
Antihypertensives	0205052V0AAADAD	BNF	Valsartan 40mg tablets
Antihypertensives	0205052V0AAAEAE	BNF	Valsartan 40mg/5ml oral liquid
Antihypertensives	0205052V0AAAFAF	BNF	Valsartan 320mg tablets
Antihypertensives	0205052V0AAAHAH	BNF	Valsartan 160mg tablets
Antihypertensives	0205052V0AAAIAI	BNF	Valsartan 80mg tablets
Antihypertensives	0205052V0AAAJAJ	BNF	Valsartan 3mg/ml oral solution
Antihypertensives	0205052V0BBAAAA	BNF	Diovan 40mg capsules
Antihypertensives	0205052V0BBABAB	BNF	Diovan 80mg capsules
Antihypertensives	0205052V0BBACAC	BNF	Diovan 160mg capsules
Antihypertensives	0205052V0BBADAD	BNF	Diovan 40mg tablets
Antihypertensives	0205052V0BBAEAF	BNF	Diovan 320mg tablets
Antihypertensives	0205052V0BBAFAJ	BNF	Diovan 3mg/1ml oral solution
Antihypertensives	0205052W0AAAAAA	BNF	Eprosartan 300mg tablets
Antihypertensives	0205052W0AAABAB	BNF	Eprosartan 400mg tablets
Antihypertensives	0205052W0AAACAC	BNF	Eprosartan 600mg tablets
Antihypertensives	0205052W0BBAAAA	BNF	Teveten 300mg tablets
Antihypertensives	0205052W0BBABAB	BNF	Teveten 400mg tablets
Antihypertensives	0205052W0BBACAC	BNF	Teveten 600mg tablets
Antihypertensives	0205052X0AAAAAA	BNF	Valsartan 160mg / Hydrochlorothiazide 125mg tablets
Antihypertensives	0205052X0AAABAB	BNF	Valsartan 160mg / Hydrochlorothiazide 25mg tablets
Antihypertensives	0205052X0AAACAC	BNF	Valsartan 80mg / Hydrochlorothiazide 125mg tablets
Antihypertensives	0205052X0BBAAAA	BNF	Co-Diovan 160mg/125mg tablets
Antihypertensives	0205052X0BBABAB	BNF	Co-Diovan 160mg/25mg tablets
Antihypertensives	0205052X0BBACAC	BNF	Co-Diovan 80mg/125mg tablets
Antihypertensives	0205052Y0AAAAAA	BNF	Olmesartan medoxomil 20mg / Hydrochlorothiazide 125mg tab
Antihypertensives	0205052Y0AAABAB	BNF	Olmesartan medoxomil 20mg / Hydrochlorothiazide 25mg tablets
Antihypertensives	0205052Y0AAACAC	BNF	Olmesartan medoxomil 40mg / Hydrochlorothiazide 125mg tab
Antihypertensives	0205052Y0BBAAAA	BNF	Olmetec Plus 20mg/125mg tablets
Antihypertensives	0205052Y0BBABAB	BNF	Olmetec Plus 20mg/25mg tablets
Antihypertensives	0205052Y0BBACAC	BNF	Olmetec Plus 40mg/125mg tablets
Antihypertensives	0205053A0AAAAAA	BNF	Aliskiren 150mg tablets
Antihypertensives	0205053A0AAABAB	BNF	Aliskiren 300mg tablets
Antihypertensives	0205053A0BBAAAA	BNF	Rasilez 150mg tablets
Antihypertensives	0205053A0BBABAB	BNF	Rasilez 300mg tablets
Antihypertensives	0206020A0AAAAAA	BNF	Amlodipine 5mg tablets
Antihypertensives	0206020A0AAABAB	BNF	Amlodipine 10mg tablets
Antihypertensives	0206020A0AAACAC	BNF	Amlodipine 5mg/5ml oral liquid
Antihypertensives	0206020A0AAADAD	BNF	Amlodipine 10mg/5ml oral liquid
Antihypertensives	0206020A0AAAFAF	BNF	Amlodipine 50mg/5ml oral liquid
Antihypertensives	0206020A0AAAJAJ	BNF	Amlodipine 25mg/5ml oral suspension
Antihypertensives	0206020A0AAALAL	BNF	Amlodipine 5mg/5ml oral solution sugar free
Antihypertensives	0206020A0AAAMAM	BNF	Amlodipine 15mg/5ml oral liquid
Antihypertensives	0206020A0AAANAN	BNF	Amlodipine 2mg/5ml oral liquid
Antihypertensives	0206020A0AAATAT	BNF	Amlodipine 10mg/5ml oral solution sugar free
Antihypertensives	0206020A0AAAUAU	BNF	Amlodipine 5mg/5ml oral suspension sugar free
Antihypertensives	0206020A0AAAVAV	BNF	Amlodipine 25mg tablets
Antihypertensives	0206020A0BBAAAA	BNF	Istin 5mg tablets
Antihypertensives	0206020A0BBABAB	BNF	Istin 10mg tablets
Antihypertensives	0206020A0BFAAAA	BNF	Amlostin 5mg tablets
Antihypertensives	0206020A0BFABAB	BNF	Amlostin 10mg tablets
Antihypertensives	0206020B0AAAAAA	BNF	Trimetazidine 20mg tablets
Antihypertensives	0206020B0AAABAB	BNF	Trimetazidine 35mg modified-release tablets
Antihypertensives	0206020B0BBAAAA	BNF	Vastarel 20mg tablets
Antihypertensives	0206020B0BBABAB	BNF	Vastarel MR 35mg tablets
Antihypertensives	0206020C0AAAAAA	BNF	Diltiazem 60mg modified-release tablets
Antihypertensives	0206020C0AAACAC	BNF	Diltiazem 90mg modified-release tablets
Antihypertensives	0206020C0AAAEAE	BNF	Diltiazem 300mg modified-release capsules
Antihypertensives	0206020C0AAAJAJ	BNF	Diltiazem 60mg modified-release capsules
Antihypertensives	0206020C0AAARAR	BNF	Diltiazem 60mg/5ml oral solution
Antihypertensives	0206020C0AAASAS	BNF	Diltiazem 120mg modified-release tablets
Antihypertensives	0206020C0AAATAT	BNF	Diltiazem 90mg modified-release capsules
Antihypertensives	0206020C0AAAUAU	BNF	Diltiazem 120mg modified-release capsules
Antihypertensives	0206020C0AAAVAV	BNF	Diltiazem 180mg modified-release capsules
Antihypertensives	0206020C0AAAWAW	BNF	Diltiazem 240mg modified-release capsules
Antihypertensives	0206020C0AAAXAX	BNF	Diltiazem 200mg modified-release capsules
Antihypertensives	0206020C0AABABA	BNF	Diltiazem 360mg modified-release capsules
Antihypertensives	0206020C0AABHBH	BNF	Diltiazem 10mg/5ml oral solution
Antihypertensives	0206020C0AABIBI	BNF	Diltiazem 60mg/5ml oral suspension
Antihypertensives	0206020C0BBAAAA	BNF	Tildiem 60mg modified-release tablets
Antihypertensives	0206020C0BBABAC	BNF	Tildiem Retard 90mg tablets
Antihypertensives	0206020C0BBACAS	BNF	Tildiem Retard 120mg tablets
Antihypertensives	0206020C0BBADAE	BNF	Tildiem LA 300 capsules
Antihypertensives	0206020C0BBAEAX	BNF	Tildiem LA 200 capsules
Antihypertensives	0206020C0BCACAC	BNF	Calcicard CR 90mg tablets
Antihypertensives	0206020C0BFAAAS	BNF	Adizem-SR 120mg tablets
Antihypertensives	0206020C0BFACAT	BNF	Adizem-SR 90mg capsules
Antihypertensives	0206020C0BFADAU	BNF	Adizem-SR 120mg capsules
Antihypertensives	0206020C0BFAEAV	BNF	Adizem-SR 180mg capsules
Antihypertensives	0206020C0BFAFAE	BNF	Adizem-XL 300mg capsules
Antihypertensives	0206020C0BFAGAU	BNF	Adizem-XL 120mg capsules
Antihypertensives	0206020C0BFAHAV	BNF	Adizem-XL 180mg capsules
Antihypertensives	0206020C0BFAIAW	BNF	Adizem-XL 240mg capsules
Antihypertensives	0206020C0BFAJAX	BNF	Adizem-XL 200mg capsules
Antihypertensives	0206020C0BHAAAJ	BNF	Dilzem SR 60 capsules
Antihypertensives	0206020C0BHABAT	BNF	Dilzem SR 90 capsules
Antihypertensives	0206020C0BHACAU	BNF	Dilzem SR 120 capsules
Antihypertensives	0206020C0BHADAU	BNF	Dilzem XL 120 capsules
Antihypertensives	0206020C0BHAEAV	BNF	Dilzem XL 180 capsules
Antihypertensives	0206020C0BHAFAW	BNF	Dilzem XL 240 capsules
Antihypertensives	0206020C0BIAAAU	BNF	Slozem 120mg capsules
Antihypertensives	0206020C0BIABAV	BNF	Slozem 180mg capsules
Antihypertensives	0206020C0BIACAW	BNF	Slozem 240mg capsules
Antihypertensives	0206020C0BIADAE	BNF	Slozem 300mg capsules
Antihypertensives	0206020C0BJAAAT	BNF	Angitil SR 90 capsules
Antihypertensives	0206020C0BJABAU	BNF	Angitil SR 120 capsules
Antihypertensives	0206020C0BJACAV	BNF	Angitil SR 180 capsules
Antihypertensives	0206020C0BJADAW	BNF	Angitil XL 240 capsules
Antihypertensives	0206020C0BJAEAE	BNF	Angitil XL 300 capsules
Antihypertensives	0206020C0BMAAAE	BNF	Zemtard 300 XL capsules
Antihypertensives	0206020C0BMABAU	BNF	Zemtard 120 XL capsules
Antihypertensives	0206020C0BMACAV	BNF	Zemtard 180 XL capsules
Antihypertensives	0206020C0BMADAW	BNF	Zemtard 240 XL capsules
Antihypertensives	0206020C0BNAAAU	BNF	Viazem XL 120mg capsules
Antihypertensives	0206020C0BNABAV	BNF	Viazem XL 180mg capsules
Antihypertensives	0206020C0BNACAW	BNF	Viazem XL 240mg capsules
Antihypertensives	0206020C0BNADAE	BNF	Viazem XL 300mg capsules
Antihypertensives	0206020C0BNAEBA	BNF	Viazem XL 360mg capsules
Antihypertensives	0206020C0BPAAAT	BNF	Dilcardia SR 90mg capsules
Antihypertensives	0206020C0BPABAU	BNF	Dilcardia SR 120mg capsules
Antihypertensives	0206020C0BPACAJ	BNF	Dilcardia SR 60mg capsules
Antihypertensives	0206020C0BRAAAJ	BNF	Bi-Carzem SR 60mg capsules
Antihypertensives	0206020C0BRABAT	BNF	Bi-Carzem SR 90mg capsules
Antihypertensives	0206020C0BRACAU	BNF	Bi-Carzem SR 120mg capsules
Antihypertensives	0206020C0BRAEAE	BNF	Bi-Carzem XL 300mg capsules
Antihypertensives	0206020C0BTAAAA	BNF	Retalzem 60 modified-release tablets
Antihypertensives	0206020C0BVAAAV	BNF	Zemret 180 XL capsules
Antihypertensives	0206020C0BVABAW	BNF	Zemret 240 XL capsules
Antihypertensives	0206020C0BVACAE	BNF	Zemret 300 XL capsules
Antihypertensives	0206020C0BWAEAJ	BNF	Disogram SR 60mg capsules
Antihypertensives	0206020C0BYAAAJ	BNF	Kenzem SR 60mg capsules
Antihypertensives	0206020C0BYABAT	BNF	Kenzem SR 90mg capsules
Antihypertensives	0206020C0BYACAU	BNF	Kenzem SR 120mg capsules
Antihypertensives	0206020C0BZABAU	BNF	Uard 120XL capsules
Antihypertensives	0206020C0BZACAV	BNF	Uard 180XL capsules
Antihypertensives	0206020F0AAABAB	BNF	Felodipine 5mg modified-release tablets
Antihypertensives	0206020F0AAACAC	BNF	Felodipine 10mg modified-release tablets
Antihypertensives	0206020F0AAADAD	BNF	Felodipine 25mg modified-release tablets
Antihypertensives	0206020F0AAAEAE	BNF	Felodipine 25mg modified-release tablets (old)
Antihypertensives	0206020F0AAAGAG	BNF	Felodipine 25mg/5ml oral solution
Antihypertensives	0206020F0AAAHAH	BNF	Felodipine 5mg/5ml oral solution
Antihypertensives	0206020F0BBAAAB	BNF	Plendil 5mg modified-release tablets
Antihypertensives	0206020F0BBABAC	BNF	Plendil 10mg modified-release tablets
Antihypertensives	0206020F0BBACAD	BNF	Plendil 25mg modified-release tablets
Antihypertensives	0206020F0BDABAD	BNF	Cabren 25mg modified-release tablets
Antihypertensives	0206020F0BDACAC	BNF	Cabren 10mg modified-release tablets
Antihypertensives	0206020F0BEAAAB	BNF	Felotens XL 5mg tablets
Antihypertensives	0206020F0BEABAC	BNF	Felotens XL 10mg tablets
Antihypertensives	0206020F0BEACAD	BNF	Felotens XL 25mg tablets
Antihypertensives	0206020F0BFAAAB	BNF	Felogen XL 5mg tablets
Antihypertensives	0206020F0BFABAC	BNF	Felogen XL 10mg tablets
Antihypertensives	0206020F0BGAAAB	BNF	Folpik XL 5mg tablets
Antihypertensives	0206020F0BGABAC	BNF	Folpik XL 10mg tablets
Antihypertensives	0206020F0BGACAD	BNF	Folpik XL 25mg tablets
Antihypertensives	0206020F0BIAAAB	BNF	Vascalpha 5mg modified-release tablets (Accord)
Antihypertensives	0206020F0BIABAC	BNF	Vascalpha 10mg modified-release tablets (Accord)
Antihypertensives	0206020F0BIACAB	BNF	Vascalpha 5mg modified-release tablets (Almus)
Antihypertensives	0206020F0BIADAC	BNF	Vascalpha 10mg modified-release tablets (Almus)
Antihypertensives	0206020F0BIAEAB	BNF	Vascalpha 5mg modified-release tablets (NorthStar)
Antihypertensives	0206020F0BIAFAC	BNF	Vascalpha 10mg modified-release tablets (NorthStar)
Antihypertensives	0206020F0BJAAAB	BNF	Parmid XL 5mg tablets
Antihypertensives	0206020F0BJABAC	BNF	Parmid XL 10mg tablets
Antihypertensives	0206020F0BJACAD	BNF	Parmid XL 25mg tablets
Antihypertensives	0206020F0BKAAAB	BNF	Cardioplen XL 5mg tablets
Antihypertensives	0206020F0BKABAC	BNF	Cardioplen XL 10mg tablets
Antihypertensives	0206020F0BKACAD	BNF	Cardioplen XL 25mg tablets
Antihypertensives	0206020F0BLAAAB	BNF	Neofel XL 5mg tablets
Antihypertensives	0206020F0BLABAC	BNF	Neofel XL 10mg tablets
Antihypertensives	0206020F0BLACAD	BNF	Neofel XL 25mg tablets (Kent Pharm)
Antihypertensives	0206020F0BLADAD	BNF	Neofel XL 25mg tablets (Actavis)
Antihypertensives	0206020F0BLAEAD	BNF	Neofel XL 25mg tablets (Almus)
Antihypertensives	0206020F0BMAAAC	BNF	Pinefeld XL 10mg tablets
Antihypertensives	0206020I0AAAAAA	BNF	Isradipine 25mg tablets
Antihypertensives	0206020K0AAAAAA	BNF	Lacidipine 2mg tablets
Antihypertensives	0206020K0AAABAB	BNF	Lacidipine 4mg tablets
Antihypertensives	0206020K0AAAEAE	BNF	Lacidipine 6mg tablets
Antihypertensives	0206020K0BBAAAA	BNF	Motens 2mg tablets
Antihypertensives	0206020K0BBABAB	BNF	Motens 4mg tablets
Antihypertensives	0206020K0BDAAAB	BNF	Molap 4mg tablets
Antihypertensives	0206020L0AAAAAA	BNF	Lercanidipine 10mg tablets
Antihypertensives	0206020L0AAABAB	BNF	Lercanidipine 20mg tablets
Antihypertensives	0206020L0BBAAAA	BNF	Zanidip 10mg tablets
Antihypertensives	0206020L0BBABAB	BNF	Zanidip 20mg tablets
Antihypertensives	0206020M0AAABAB	BNF	Nimodipine 30mg tablets
Antihypertensives	0206020M0BBABAB	BNF	Nimotop 30mg tablets
Antihypertensives	0206020Q0AAAAAA	BNF	Nicardipine 20mg capsules
Antihypertensives	0206020Q0AAABAB	BNF	Nicardipine 30mg capsules
Antihypertensives	0206020Q0AAACAC	BNF	Nicardipine 30mg modified-release capsules
Antihypertensives	0206020Q0AAADAD	BNF	Nicardipine 45mg modified-release capsules
Antihypertensives	0206020Q0BBAAAA	BNF	Cardene 20mg capsules
Antihypertensives	0206020Q0BBABAB	BNF	Cardene 30mg capsules
Antihypertensives	0206020Q0BBACAC	BNF	Cardene SR 30mg capsules
Antihypertensives	0206020Q0BBADAD	BNF	Cardene SR 45mg capsules
Antihypertensives	0206020R0AAAAAA	BNF	Nifedipine 5mg capsules
Antihypertensives	0206020R0AAABAB	BNF	Nifedipine 10mg capsules
Antihypertensives	0206020R0AAAEAE	BNF	Nifedipine 10mg modified-release tablets
Antihypertensives	0206020R0AAAHAH	BNF	Nifedipine 20mg modified-release capsules
Antihypertensives	0206020R0AAAMAM	BNF	Nifedipine 10mg modified-release capsules
Antihypertensives	0206020R0AAANAN	BNF	Nifedipine 30mg modified-release tablets
Antihypertensives	0206020R0AAAPAP	BNF	Nifedipine 60mg modified-release tablets
Antihypertensives	0206020R0AAARAR	BNF	Nifedipine 20mg modified-release tablets
Antihypertensives	0206020R0AAASAS	BNF	Nifedipine 20mg/ml oral drops
Antihypertensives	0206020R0AAAUAU	BNF	Nifedipine 100mg/5ml oral suspension
Antihypertensives	0206020R0AAAXAX	BNF	Nifedipine 40mg modified-release tablets
Antihypertensives	0206020R0AABCBC	BNF	Nifedipine 25mg/5ml oral suspension
Antihypertensives	0206020R0AABEBE	BNF	Nifedipine 30mg modified-release capsules
Antihypertensives	0206020R0AABFBF	BNF	Nifedipine 60mg modified-release capsules
Antihypertensives	0206020R0AABKBK	BNF	Nifedipine 25mg/5ml oral suspension
Antihypertensives	0206020R0AABQBQ	BNF	Nifedipine 10mg/5ml oral suspension
Antihypertensives	0206020R0AABRBR	BNF	Nifedipine 5mg/5ml oral suspension
Antihypertensives	0206020R0BBAAAA	BNF	Adalat 5mg capsules
Antihypertensives	0206020R0BBABAB	BNF	Adalat 10mg capsules
Antihypertensives	0206020R0BBAFAR	BNF	Adalat retard 20mg tablets
Antihypertensives	0206020R0BBAGAE	BNF	Adalat retard 10mg tablets
Antihypertensives	0206020R0BBAHAN	BNF	Adalat LA 30mg tablets
Antihypertensives	0206020R0BBAIAP	BNF	Adalat LA 60mg tablets
Antihypertensives	0206020R0BBAJAR	BNF	Adalat LA 20mg tablets
Antihypertensives	0206020R0BGAAAH	BNF	Coracten SR 20mg capsules
Antihypertensives	0206020R0BGABAM	BNF	Coracten SR 10mg capsules
Antihypertensives	0206020R0BGACBE	BNF	Coracten XL 30mg capsules
Antihypertensives	0206020R0BGADBF	BNF	Coracten XL 60mg capsules
Antihypertensives	0206020R0BHAEAE	BNF	Angiopine MR 10mg tablets
Antihypertensives	0206020R0BKADAE	BNF	Kentipine MR 10 tablets
Antihypertensives	0206020R0BLAAAR	BNF	Cardilate MR 20mg tablets
Antihypertensives	0206020R0BLABAE	BNF	Cardilate MR 10mg tablets
Antihypertensives	0206020R0BRAAAR	BNF	Adipine MR 20 tablets
Antihypertensives	0206020R0BRABAE	BNF	Adipine MR 10 tablets
Antihypertensives	0206020R0BRACAN	BNF	Adipine XL 30mg tablets
Antihypertensives	0206020R0BRADAP	BNF	Adipine XL 60mg tablets
Antihypertensives	0206020R0BTAAAS	BNF	Nifedipin-ratiopharm 20mg/ml oral drops
Antihypertensives	0206020R0BWAAAE	BNF	Tensipine MR 10 tablets
Antihypertensives	0206020R0BWABAR	BNF	Tensipine MR 20 tablets
Antihypertensives	0206020R0BXAAAX	BNF	Fortipine LA 40 tablets
Antihypertensives	0206020R0CBAAAE	BNF	Nifedipress MR 10 tablets (Dexcel-Pharma)
Antihypertensives	0206020R0CBABAR	BNF	Nifedipress MR 20 tablets (Dexcel-Pharma)
Antihypertensives	0206020R0CBACAE	BNF	Nifedipress MR 10 tablets (Teva)
Antihypertensives	0206020R0CBADAR	BNF	Nifedipress MR 20 tablets (Actavis)
Antihypertensives	0206020R0CBAEAR	BNF	Nifedipress MR 20 tablets (Teva)
Antihypertensives	0206020R0CEAAAR	BNF	Nifopress Retard 20mg tablets
Antihypertensives	0206020R0CEABAR	BNF	Nifopress MR 20mg tablets
Antihypertensives	0206020R0CFAAAR	BNF	Valni 20 Retard tablets
Antihypertensives	0206020R0CFABAN	BNF	Valni XL 30mg tablets
Antihypertensives	0206020R0CFACAP	BNF	Valni XL 60mg tablets
Antihypertensives	0206020R0CGAAAE	BNF	Calchan MR 10 tablets
Antihypertensives	0206020R0CGABAR	BNF	Calchan MR 20 tablets
Antihypertensives	0206020R0CHAAAN	BNF	Neozipine XL 30mg tablets
Antihypertensives	0206020R0CHABAP	BNF	Neozipine XL 60mg tablets
Antihypertensives	0206020R0CIAAAN	BNF	Adanif XL 30mg tablets
Antihypertensives	0206020R0CIABAP	BNF	Adanif XL 60mg tablets
Antihypertensives	0206020R0CJAAAN	BNF	Nidef 30mg modified-release tablets
Antihypertensives	0206020R0CJABAP	BNF	Nidef 60mg modified-release tablets
Antihypertensives	0206020T0AAAAAA	BNF	Verapamil 5mg/2ml solution for injection ampoules
Antihypertensives	0206020T0AAACAC	BNF	Verapamil 40mg tablets
Antihypertensives	0206020T0AAADAD	BNF	Verapamil 80mg tablets
Antihypertensives	0206020T0AAAFAF	BNF	Verapamil 120mg tablets
Antihypertensives	0206020T0AAAGAG	BNF	Verapamil 160mg tablets
Antihypertensives	0206020T0AAAHAH	BNF	Verapamil 240mg modified-release tablets
Antihypertensives	0206020T0AAAIAI	BNF	Verapamil 120mg modified-release capsules
Antihypertensives	0206020T0AAAJAJ	BNF	Verapamil 180mg modified-release capsules
Antihypertensives	0206020T0AAAKAK	BNF	Verapamil 240mg modified-release capsules
Antihypertensives	0206020T0AAAUAU	BNF	Verapamil 120mg modified-release tablets
Antihypertensives	0206020T0AAAVAV	BNF	Verapamil 40mg/5ml oral solution sugar free
Antihypertensives	0206020T0AAAZAZ	BNF	Verapamil 40mg/5ml oral liquid
Antihypertensives	0206020T0AABIBI	BNF	Verapamil 120mg modified-release tablets (old)
Antihypertensives	0206020T0BCAFAH	BNF	Cordilox MR 240mg tablets
Antihypertensives	0206020T0BDACAF	BNF	Securon 120mg tablets
Antihypertensives	0206020T0BDAEAH	BNF	Securon SR 240mg tablets
Antihypertensives	0206020T0BDAGAU	BNF	Half Securon SR 120mg tablets
Antihypertensives	0206020T0BDAIAA	BNF	Securon IV 5mg/2ml solution for injection ampoules
Antihypertensives	0206020T0BFAAAI	BNF	Univer 120mg modified-release capsules
Antihypertensives	0206020T0BFABAJ	BNF	Univer 180mg modified-release capsules
Antihypertensives	0206020T0BFACAK	BNF	Univer 240mg modified-release capsules
Antihypertensives	0206020T0BHAAAH	BNF	Verapress MR 240mg tablets (Dexcel-Pharma)
Antihypertensives	0206020T0BHABAH	BNF	Verapress MR 240mg tablets (Sandoz)
Antihypertensives	0206020T0BHACAH	BNF	Verapress MR 240mg tablets (Actavis)
Antihypertensives	0206020T0BHADAH	BNF	Verapress MR 240mg tablets (Teva)
Antihypertensives	0206020T0BJAAAH	BNF	Vertab SR 240 tablets
Antihypertensives	0206020T0BKAAAV	BNF	Zolvera 40mg/5ml oral solution
Antihypertensives	0206020T0BMAAAU	BNF	Vera-Til SR 120mg tablets (Tillomed)
Antihypertensives	0206020T0BMABAH	BNF	Vera-Til SR 240mg tablets (Tillomed)
Antihypertensives	0206020T0BMACAH	BNF	Vera-Til SR 240mg tablets (Accord Healthcare Ltd)
Antihypertensives	0206020T0BMADAU	BNF	Vera-Til SR 120mg tablets (Accord Healthcare Ltd)
Antihypertensives	0206020Z0AAAAAA	BNF	Amlodipine 5mg / Valsartan 80mg tablets
Antihypertensives	0206020Z0AAABAB	BNF	Amlodipine 5mg / Valsartan 160mg tablets
Antihypertensives	0206020Z0AAACAC	BNF	Amlodipine 10mg / Valsartan 160mg tablets
Antihypertensives	0206020Z0BBAAAA	BNF	Exforge 5mg/80mg tablets
Antihypertensives	0206020Z0BBABAB	BNF	Exforge 5mg/160mg tablets
Antihypertensives	0206020Z0BBACAC	BNF	Exforge 10mg/160mg tablets
Antiplatelets	0208*	BNF
Anticoagulants	0209*	BNF
Diabetes	BNF	0601023A0	Antidiabetic
Diabetes	BNF	0601023AS	Antidiabetic
Diabetes	BNF	0601023AK	Antidiabetic
Diabetes	BNF	0601023AM	Antidiabetic
Diabetes	BNF	601021	Antidiabetic
Diabetes	BNF	0601023AG	Antidiabetic
Diabetes	BNF	0601023AQ	Antidiabetic
Diabetes	BNF	0601023AN	Antidiabetic
Diabetes	BNF	0601023AY	Antidiabetic
Diabetes	BNF	0601023AX	Antidiabetic
Diabetes	BNF	0601023Y0	Antidiabetic
Diabetes	BNF	0601021H0	Antidiabetic
Diabetes	BNF	0601021M0	Antidiabetic
Diabetes	BNF	0601021A0	Antidiabetic
Diabetes	BNF	0601021P0	Antidiabetic
Diabetes	BNF	0601023I0	Antidiabetic
Diabetes	BNF	0601023AU	Antidiabetic
Diabetes	BNF	0601023AE	Antidiabetic
Diabetes	BNF	0601023AB	Antidiabetic
Diabetes	BNF	0601023AI	Antidiabetic
Diabetes	BNF	0601023U0	Antidiabetic
Diabetes	BNF	0601023B0	Antidiabetic
Diabetes	BNF	0601023R0	Antidiabetic
Diabetes	BNF	0601023S0	Antidiabetic
Diabetes	BNF	0601023AC	Antidiabetic
Diabetes	BNF	0601023AV	Antidiabetic
Diabetes	BNF	0601023AW	Antidiabetic
Diabetes	BNF	0601023X0	Antidiabetic
Diabetes	BNF	0601023AZ	Antidiabetic
Diabetes	BNF	0601021X0	Antidiabetic
Diabetes	BNF	0601023AA	Antidiabetic
Diabetes	BNF	0601021R0	Antidiabetic
Diabetes	BNF	0601012W0	Insulin
Diabetes	BNF	0601012F0	Insulin
Diabetes	BNF	0601012D0	Insulin
Diabetes	BNF	0601011A0	Insulin
Diabetes	BNF	0601012Z0	Insulin
Diabetes	BNF	0601012X0	Insulin
Diabetes	BNF	0601012V0	Insulin
Diabetes	BNF	0601012AB	Insulin
Diabetes	BNF	0601011P0	Insulin
Diabetes	BNF	0601011R0	Insulin
Diabetes	BNF	0601011L0	Insulin
Diabetes	BNF	0601012G0	Insulin
Diabetes	BNF	0601012S0	Insulin
Diabetes	BNF	0601012U0	Insulin
Diabetes	BNF	0601011N0	Insulin
Diabetes	BNF	0601012N0	Insulin
Diabetes	BNF	0601011Q0	Insulin
Diabetes	ICD10	E10	Insulin-dependent diabetes mellitus
Diabetes	ICD10	E11	Non-insulin-dependent diabetes mellitus
Diabetes	ICD10	E12	Malnutrition-related diabetes mellitus
Diabetes	ICD10	E13	Other specified diabetes mellitus
Diabetes	ICD10	E14	Unspecified diabetes mellitus
Diabetes	ICD10	G590	Diabetic mononeuropathy
Diabetes	ICD10	G632	Diabetic polyneuropathy
Diabetes	ICD10	H280	Diabetic cataract
Diabetes	ICD10	H360	Diabetic retinopathy
Diabetes	ICD10	M142	Diabetic arthropathy
Diabetes	ICD10	N083	Glomerular disorders in diabetes mellitus
Diabetes	ICD10	O240	Diabetes mellitus in pregnancy: Pre-existing type 1 diabetes mellitus
Diabetes	ICD10	O241	Diabetes mellitus in pregnancy: Pre-existing type 2 diabetes mellitus
Diabetes	ICD10	O242	Diabetes mellitus in pregnancy: Pre-existing malnutrition-related diabetes mellitus
Diabetes	ICD10	O243	Diabetes mellitus in pregnancy: Pre-existing diabetes mellitus, unspecified
Atrial fibrillation	ICD10	I48	Atrial fibrillation and flutter
Hypertension	ICD10	I10	Essential (primary) hypertension
Hypertension	ICD10	I11	Hypertensive heart disease
Hypertension	ICD10	I12	Hypertensive renal disease
Hypertension	ICD10	I13	Hypertensive heart and renal disease
Hypertension	ICD10	I15	Secondary hypertension

### Sheet: Exclusions
Diagnosis	ICD10 code	Diagnostic code position	Time criteria for exclusion from study
Trauma
Intracranial injury	S06	All	7 days
Malignancy
Secondary malignant neoplasm of brain and cerebral meninges	C79.3	All	Within 1 year before or after ICH event
Malignant neoplasm of brain	C71 and all children	All	Within 1 year before or after ICH event
Benign neoplasm of brain and other parts of central nervous system	D33, D33.0, D33.1, D33.2, D33.7, D33.9	All	Within 1 year before or after ICH event
Neoplasm of uncertain or unknown behaviour of brain and central nervous system	D43, D 43.0, D43.1, D43.2, D43.9	All	Within 1 year before or after ICH event
